# Cost-effectiveness of a telemonitoring program in patients with cardiovascular diseases compared to standard of care

**DOI:** 10.1101/2023.05.12.23289904

**Authors:** Andreas Ziegler, Alper Öner, Gisela Quadflieg, Raphael O Betschart, Alexandre Thiéry, Hugo Babel, Henry G Mwambi, Henriette Neumeyer, Steffen Mackschin, Sissy Hintz, Miriam Mann, Hermann Dittrich, Christian Schmidt

**Author notes:** Corresponding author Prof. Dr. Andreas Ziegler, Cardio-CARE, Medizincampus Davos, Herman-Burchard-Str. 1, CH-7265 Davos Wolfgang, Switzerland. **Funding:** The CardioCare MV trial was financed by the Gemeinsamer Bundesausschuss (Federal Joint Committee) within the project HerzEffekt MV (funding code: 01NVF16003). Diagnostic procedures and treatments for NICC and SoC patients were partly covered by the health insurance companies AOK Nordost and TK. The funder/sponsor had no role in the design and conduct of the study; collection, management, analysis, and interpretation of the data; preparation, review, or approval of the manuscript; and decision to submit the manuscript for publication. **Author contributions:** GQ and AZ designed and managed the health economic study with input from all other authors. HD, SH, and MM contributed to the data management and data transfer of the study. HB, HGM, SM, HN, GQ, AT, and AZ developed the statistical analysis plan. HB, ROB, HGM, AT, and AZ performed the statistical analyses. GQ, ROB, and AZ performed the health-economic analyses. HB performed the simulation study. All authors participated in data interpretation. AZ drafted the first and subsequent versions of this paper with input and revisions by all authors, who reviewed and approved the final submitted paper. **Availability of data and materials:** Individual participant data may not be made available to third parties because of the data protection contract for the trial. Study protocol, statistical analysis plan, and the primary analysis have been published in Trials (2018) 19:120, Trials (2020) 21:131, and Eur J Med Res (2023) 28:22, respectively. **Competing interests:** Prof. Ziegler is scientific director of the non-profit research organization Cardio-CARE. He is listed as co-inventor of an international patent on the use of a computing device to estimate the probability of myocardial infarction (International Publication Number WO2022043229A1), and he is shareholder of the ART-EMIS Hamburg GmbH. Dr. Thiéry was and Dr. Babel and Mr. Betschart are bioinformaticians at Cardio-CARE. Prof. Mwambi was visiting professor at Cardio-CARE. Prof. Neumeyer was and Drs. Mackschin and Quadflieg are employees of Philips GmbH Market DACH, Hamburg, Germany. Dr. Quadflieg holds stocks of Royal Philips N.V. All other authors declare no competing interests. **Licence agreement:** The Corresponding Author has the right to grant on behalf of all authors and does grant on behalf of all authors, a worldwide licence to the Publishers and its licensees in perpetuity, in all forms, formats and media (whether known now or created in the future), to i) publish, reproduce, distribute, display and store the Contribution, ii) translate the Contribution into other languages, create adaptations, reprints, include within collections and create summaries, extracts and/or, abstracts of the Contribution, iii) create any other derivative work(s) based on the Contribution, iv) to exploit all subsidiary rights in the Contribution, v) the inclusion of electronic links from the Contribution to third party material where-ever it may be located; and, vi) licence any third party to do any or all of the above.

## Abstract

**Objectives:** The main aim of this work was to analyze the cost-effectiveness of an integrated care concept (NICC) that combines telemonitoring with the support of a care center in addition to guideline therapy for patients. Secondary aims were to compare health utility and health-related quality of life (QoL) between NICC and standard of care (SoC).

**Methods:** The randomized controlled CardioCare MV trial compared NICC and SoC in patients from Mecklenburg-West Pomerania (Germany) with atrial fibrillation, heart failure, or treatment-resistant hypertension. QoL was measured using the EQ-5D-5L at baseline, 6 months, and 1 year follow-up. Quality-adjusted life-years (QALY), EQ5D utility scores, visual analogue scale (VAS) scores, and VAS adjusted life-years (VAS-AL) were calculated. Cost data were obtained from health insurance companies, and the payer perspective was taken in health economic analyses. Quantile regression was used with adjustments for stratification variables.

**Results:** The net benefit of NICC (QALY) was 0.031 (95%CI: 0.012–0.050; p=0.001) in this trial involving 957 patients. EQ5D index values, VAS-ALs and VAS were larger for NICC compared to SoC at 1 year follow-up (all p≤0.004). Direct cost per patient and year were €323 (CI: €157–489) lower in the NICC group. When 2000 patients are served by the care center, NICC is cost-effective if one is willing to pay 10,652€ per QALY per year.

**Conclusion:** NICC was associated with higher QoL and health utility. The program is cost-effective if one is willing to pay approximately 11,000€ per QALY per year.

**WHAT IS ALREADY KNOWN ON THIS TOPIC:**

- Integrated care concepts, i.e., the combination of telemedicine and the reinforcement of patient self-care in a multidisciplinary team together with telephone support, reduce mortality, morbidity, and levels of depression in patients with cardiovascular diseases.

**WHAT THIS STUDY ADDS:**

- The integrated care concept investigated in the CardioCare MV trial was also associated with higher quality of life, higher health utility, and it is cost-effective if one is willing to pay approximately 11,000 € per quality-adjusted life-year (QALY).

**HOW THIS STUDY MIGHT AFFECT RESEARCH, PRACTICE OR POLICY:**

- With the demonstrated cost effectiveness of the integrated care concept, policy makers and health insurance companies are enabled to decide on the introduction of these concepts as standard of care.

## Supplementary Material 2 for "Cost-effectiveness of a telemonitoring program in patients with cardiovascular diseases compared to standard of care"

### Sheet: Main parameters
Main parameters for cost-effectiveness analysis of the integrated care concept (NICC)
Physician	160000		Number of patients in care center	1000				2000
Physicians for 1000 patients	2.3		Discount rate	0.03
Physicians for 2000 patients	3		Savings in direct costs	322.55							MST NICC
Nurse	50000		Costs per QALY	in year 1	averaged until MST in NICC	averaged over 29 years		in year 1	averaged until MST in NICC	averaged over 29 years
Nurses for 1000 patients	10		Weibull model 1	27289.8	12500.5	9984.77		24881.2	11419.1	9113.46	10
Nurses for 2000 patients	20		Weibull model 2	30098.6	12192.4	10129.5		27442.1	11141.7	9236.25	11
Infrastructure (cell center, offices, …) for 1000 patients	100000		Life table model 1	27299.9	14589.8	11244.1		24890.4	13228.6	10231.4	14
Infrastructure (cell center, offices, …) for 2000 patients	150000		Life table model 2	27299.9	16919	13502.7		24890.4	15268.3	12206	14
Patient management software per patient	600		Life table model 3	27299.9	11732.8	8941.84		24890.4	10726	8199.34	14
Blood pressure meter	85	5y	Life table model 4	27299.9	8840.19	7014.79		24890.4	8192.05	6479.19	14
Pulse oximeter	125	3y	Log-logistic model 1	27302.4	11254.4	9343.31		24892.7	10341.5	8596.81	6
Scale	60	10y	Log-logistic model 2	30097.2	11596.8	10059.2		27440.8	10644.9	9240.15	6
Tablet	290	3y
Proportion of AF patients (BPM and PO)	0.277
Proportion of HF patients (BPM, PO and scale)	0.424
Proportion of TRH patients (BPM)	0.299
Savings in direct costs (0 €, 156.56 €, 322.55 €, 488.53 €)	322.55
Discount rate (0%, 1%, 2%, 3%, 4%, 5%)	0.03

### Sheet: CEA Weibull model 1
Weibull model 1
Number of patients in care center	1000		1	2	3	4	5	6	7	8	9	10	11	12	13	14	15	16	17	18	19	20	21	22	23	24	25	26	27	28	29	Total	ICER
Infrastructure (call center, software, room rent)			700000	700000	700000	700000	700000	700000	700000	700000	700000	700000	700000	700000	700000	700000	700000	700000	700000	700000	700000	700000	700000	700000	700000	700000	700000	700000	700000	700000	700000
Cost physicians	2.3	160000	368000	368000	368000	368000	368000	368000	368000	368000	368000	368000	368000	368000	368000	368000	368000	368000	368000	368000	368000	368000	368000	368000	368000	368000	368000	368000	368000	368000	368000
Cost nurses	10	50000	500000	500000	500000	500000	500000	500000	500000	500000	500000	500000	500000	500000	500000	500000	500000	500000	500000	500000	500000	500000	500000	500000	500000	500000	500000	500000	500000	500000	500000
Staff costs care center			868000	868000	868000	868000	868000	868000	868000	868000	868000	868000	868000	868000	868000	868000	868000	868000	868000	868000	868000	868000	868000	868000	868000	868000	868000	868000	868000	868000	868000
Blood pressure meter (all patients)	85		85000					85000					85000					85000					85000					85000					every 5 years
Tablet (all patients)	290		290000			290000			290000			290000			290000			290000			290000			290000			290000			290000			every 3 years
Pulse oximeter (AF, HF patients)	125		87625			87625			87625			87625			87625			87625			87625			87625			87625			87625			every 3 years
Scale (HF patients)	60		25440										25440										25440										every 10 years
Devices total costs			488065	0	0	377625	0	85000	377625	0	0	377625	110440	0	377625	0	0	462625	0	0	377625	0	110440	377625	0	0	377625	85000	0	377625	0	2194005
Total costs (infrastructure, staff, devices)			2056065	1568000	1568000	1945625	1568000	1653000	1945625	1568000	1568000	1945625	1678440	1568000	1945625	1568000	1568000	2030625	1568000	1568000	1945625	1568000	1678440	1945625	1568000	1568000	1945625	1653000	1568000	1945625	1568000	22578005
Savings (direct costs)	-322.55		-322550	-322550	-322550	-322550	-322550	-322550	-322550	-322550	-322550	-322550	-322550	-322550	-322550	-322550	-322550	-322550	-322550	-322550	-322550	-322550	-322550	-322550	-322550	-322550	-322550	-322550	-322550	-322550	-322550
Net costs for 1000 patients per year			1733515	1245450	1245450	1623075	1245450	1330450	1623075	1245450	1245450	1623075	1355890	1245450	1623075	1245450	1245450	1708075	1245450	1245450	1623075	1245450	1355890	1623075	1245450	1245450	1623075	1330450	1245450	1623075	1245450	18384855	Total costs due to intervention in 1000 patients
QALY intervention group (NICC) for surviving patients	0.794		786.041	767.491	740.971	708.131	670.376	628.982	585.12	539.857	494.146	448.823	404.597	362.056	321.664	283.768	248.608	216.325	186.976	160.545	136.956	116.084	97.7704	81.8315	68.0678	56.2731	46.2408	37.7695	30.6673	24.7542	19.865	7458.25	QALYs in intervention group
Probability to survive in intervention group	0.0100239		0.989976	0.966613	0.933213	0.891852	0.844302	0.792168	0.736927	0.679921	0.622351	0.565268	0.509568	0.45599	0.405118	0.35739	0.313108	0.27245	0.235486	0.202198	0.172488	0.146201	0.123137	0.103062	0.0857277	0.0708729	0.0582377	0.0475687	0.0386238	0.0311766	0.0250189
QALY control group (SoC)	0.763	-0.031	722.519	666.847	607.052	546.997	488.793	433.685	382.387	335.266	292.451	253.902	219.47	188.931	162.015	138.427	117.864	100.024	84.6164	71.3658	60.0151	50.3285	42.0912	35.1102	29.213	24.2466	20.0767	16.5854	13.6704	11.243		5300.31	QALYs in control group
Probability to survive in control group	0.0530556		0.946944	0.87398	0.795612	0.716903	0.64062	0.568394	0.501163	0.439406	0.38329	0.332768	0.287641	0.247616	0.212339	0.181424	0.154474	0.131093	0.1109	0.0935331	0.0786568	0.0659613	0.0551655	0.046016	0.038287	0.031778	0.0263128	0.0217371	0.0179167	0.0147353	0.0120929
Total QALY gain per year	0.0635224		63.5224	100.644	133.919	161.134	181.583	195.297	202.733	204.591	201.696	194.921	185.127	173.125	159.649	145.341	130.744	116.301	102.36	89.1795	76.9406	65.7554	55.6792	46.7213	38.8548	32.0264	26.1641	21.1841	16.9969	13.5112	19.865	2157.94	Difference in QALYs between intervention and control group summed over 13 years
Absolute survival gain			0.0430317	0.0926329	0.137601	0.17495	0.203682	0.223774	0.235765	0.240515	0.23906	0.2325	0.221927	0.208374	0.192779	0.192779	0.192779	0.192779	0.192779	0.192779	0.192779	0	0	0	0	0	0	0	0	0	0		8519.63	Costs per QALY per year averaged over 13 years
Additional survivors due to telemedicine			43.0317	91.7043	133.007	163.266	181.654	188.933	186.765	177.242	162.542	144.696	125.448	106.181	87.9054	78.0984	68.8974	60.3606	52.5226	45.3969	38.9796	0	0	0	0	0	0	0	0	0	0
Costs per QALY per year			27289.8	12374.8	9300.04	10072.8	6858.86	6812.45	8005.97	6087.52	6174.9	8326.85	7324.11	7193.93	10166.5	8569.15	9525.87	14686.7	12167.4	13965.6	21095.2	18940.7	24351.8	34739.5	32053.9	38888.2	62034.5	62804.2	73275.3	120128	62695.7
Costs per QALY averaged over years up to actual year			27289.8	18146	14171.8	12733.5	11068.9	10074.6	9670.92	9081.32	8675.67	8634.21	8501.33	8388.06	8519.63	8522.76	8576.64	8855.27	8983.08	9145.13	9471.32	9687.18	9964.88	10352.4	10631.1	10927	11360.6	11711.6	12046.7	12512.4	12828.3
Number of survivors in intervention group at beginning of year			1000	989.976	966.613	933.213	891.852	844.302	792.168	736.927	679.921	622.351	565.268	509.568	455.99	405.118	357.39	313.108	272.45	235.486	202.198	172.488	146.201	123.137	103.062	85.7277	70.8729	58.2377	47.5687	38.6238	31.1766
Discount rate	0.03		1	1.03	1.0609	1.09273	1.12551	1.15927	1.19405	1.22987	1.26677	1.30477	1.34392	1.38423	1.42576	1.46853	1.51259	1.55797	1.60471	1.65285	1.70243	1.75351	1.80611	1.86029	1.9161	1.97359	2.03279	2.09378	2.15659	2.22129	2.28793
Total discounted net costs			1733515	1.22506e+06	1.20527e+06	1.53163e+06	1.16739e+06	1.2226e+06	1.44794e+06	1.11461e+06	1.09804e+06	1.37136e+06	1.14849e+06	1.05114e+06	1.30127e+06	1.02212e+06	1.00823e+06	1.29169e+06	981667	968962	1.17844e+06	944650	994171	1.12473e+06	910775	900134	1.07557e+06	920370	870036	1.03058e+06	851404	1.66183e+07	Total costs due to intervention in 1000 patients in case of discounting
Discounted net costs per patient per year			1733.52	1225.06	1205.27	1531.63	1167.39	1222.6	1447.94	1114.61	1098.04	1371.36	1148.49	1051.14	1301.27	1022.12	1008.23	1291.69	981.667	968.962	1178.44	944.65	994.171	1124.73	910.775	900.134	1075.57	920.37	870.036	1030.58	851.404
Discounted costs per QALY per year			27289.8	12172.2	8999.98	9505.3	6428.98	6260.2	7142.12	5448.02	5444.03	7035.48	6203.82	6071.59	8150.84	7032.53	7711.5	11106.5	9590.35	10865.3	15316.2	14366.1	17855.3	24073.1	23440.5	28106	41108.7	43446.3	51188.1	76276.2	42859.5
Discounted costs per QALY averaged over years up to actual year			27289.8	18021.8	13968.6	12402.5	10709.8	9670.46	9177.04	8563.48	8128.09	7998.23	7816.23	7665.08	7701.02	7658.83	7661.66	7818.75	7887.11	7983.98	8184.12	8325.04	8505.51	8749.02	8937.67	9138.43	9409.66	9641.87	9868.04	10154.2	10360.1		7701.02	Discounted costs per QALY per year averaged over 13 years
Total discounted net costs w/o costs for deceased patients			1733515	1.21278e+06	1.16503e+06	1.42934e+06	1.04114e+06	1.03224e+06	1.14702e+06	821389	746578	853466	649206	535630	593369	414078	360333	404440	267455	228177	238279	162941	145349	138495	93866.6	77166.4	76228.7	53600.3	41386.5	39805.1	26543.9	1.29607e+07	6006.05	Discounted costs per QALY w/o costs for deceased patients if program runs for 13 years
Total discounted net costs w/o costs for deceased patients w/o discounting for staff costs and savings in direct costs			1733515	1.21825e+06	1.18324e+06	1.46577e+06	1.10013e+06	1.11717e+06	1.26038e+06	964882	921165	1.05946e+06	886331	803136	890099	738556	710844	779105	664297	645181	673440	614307	611054	616780	583101	575856	583021	567285	560890	564188	554989	1.46035e+07	6767.34	Discounted costs per QALY w/o costs for deceased patients if program runs for 13 years
QALY - costs for deceased patients			27289.8	17947	13792.4	12065.4	10271.2	9106.63	8433.57	7706.51	7147.53	6818.43	6482.53	6188.95	6006.05	5806.84	5642.96	5544.21	5431.1	5337.67	5276.51	5212.72	5163.44	5129.04	5094.2	5066.08	5047.82	5030.64	5016.51	5007.59	4984.48
QALY - costs for devices and software for deceased patients			27289.8	17980.3	13871.9	12196.3	10457.1	9350.65	8739.09	8077.16	7587.26	7331.5	7073.48	6862.57	6767.34	6660.96	6595.21	6599.95	6595.7	6616.48	6674.79	6735.6	6815.87	6915.75	7019.65	7134.45	7262.97	7396.11	7535.49	7682.95	7810.46
Additional health costs for patients being alive (in NICC compared to SoC)		131031	3045
Total costs health costs		43.0317	1733515	1.49202e+06	1.57003e+06	1.92648e+06	1.59428e+06	1.60754e+06	1.71572e+06	1.36109e+06	1.24152e+06	1.29407e+06	1.0312e+06	858951	861040	651888	570125	588238	427386	366411	356971	162941	145349	138495	93866.6	77166.4	76228.7	53600.3	41386.5	39805.1	26543.9	1.82874e+07	8474.49	Average costs per QALY if program runs for 13 years
Costs per QALY			27289.8	19648	16087.9	14638	12978	11869.3	11204.5	10455.6	9855.38	9473.1	9077.23	8720.66	8474.49	8222.76	8015.31	7880.44	7737.47	7619.44	7538.11	7422.76	7331.63	7263.32	7201.07	7150.88	7114.94	7083.66	7058.35	7040.63	7004.72
			0.0100239	0.0233629	0.0334003	0.0413605	0.0475506	0.0521335	0.0552412	0.0570064	0.0575702	0.0570827	0.0556996	0.053578	0.0508718	0.047728	0.0442826	0.0406583	0.036963	0.0332883	0.0297098	0.026287	0.0230648	0.0200742	0.0173346	0.0148548	0.0126351	0.0106691	0.00894491	0.00744712	0.00615775
Geometric mean of costs per QALY averaged over 10 years			12500.5
Geometric mean of costs per QALY averaged over 29 years			9984.77
Number of patients in care center	2000		1	2	3	4	5	6	7	8	9	10	11	12	13	14	15	16	17	18	19	20	21	22	23	24	25	26	27	28	29	Total	ICER
Infrastructure (call center, software, room rent)			1350000	1350000	1350000	1350000	1350000	1350000	1350000	1350000	1350000	1350000	1350000	1350000	1350000	1350000	1350000	1350000	1350000	1350000	1350000	1350000	1350000	1350000	1350000	1350000	1350000	1350000	1350000	1350000	1350000
Cost physicians	3	160000	480000	480000	480000	480000	480000	480000	480000	480000	480000	480000	480000	480000	480000	480000	480000	480000	480000	480000	480000	480000	480000	480000	480000	480000	480000	480000	480000	480000	480000
Cost nurses	20	50000	1000000	1000000	1000000	1000000	1000000	1000000	1000000	1000000	1000000	1000000	1000000	1000000	1000000	1000000	1000000	1000000	1000000	1000000	1000000	1000000	1000000	1000000	1000000	1000000	1000000	1000000	1000000	1000000	1000000
Staff costs care center			1480000	1480000	1480000	1480000	1480000	1480000	1480000	1480000	1480000	1480000	1480000	1480000	1480000	1480000	1480000	1480000	1480000	1480000	1480000	1480000	1480000	1480000	1480000	1480000	1480000	1480000	1480000	1480000	1480000
Blood pressure meter	85		170000					170000					170000					170000					170000					170000					every 5 years
Tablet	290		580000			580000			580000			580000			580000			290000			290000			290000			290000			290000			every 3 years
Pulse oximeter	125		175250			175250			175250			175250			175250			175250			175250			175250			175250			175250			every 3 years
Scale	60		50880										50880										50880										every 10 years
Devices total costs			976130	0	0	755250	0	170000	755250	0	0	755250	220880	0	755250	0	0	635250	0	0	465250	0	220880	465250	0	0	465250	170000	0	465250	0	4388010
Total costs (infrastructure, staff, devices)			3806130	2830000	2830000	3585250	2830000	3000000	3585250	2830000	2830000	3585250	3050880	2830000	3585250	2830000	2830000	3465250	2830000	2830000	3295250	2830000	3050880	3295250	2830000	2830000	3295250	3000000	2830000	3295250	2830000	41178010
Savings (direct costs)	-322.55		-645100	-645100	-645100	-645100	-645100	-645100	-645100	-645100	-645100	-645100	-645100	-645100	-645100	-645100	-645100	-645100	-645100	-645100	-645100	-645100	-645100	-645100	-645100	-645100	-645100	-645100	-645100	-645100	-645100
Net costs for 2000 patients per year			3161030	2184900	2184900	2940150	2184900	2354900	2940150	2184900	2184900	2940150	2405780	2184900	2940150	2184900	2184900	2820150	2184900	2184900	2650150	2184900	2405780	2650150	2184900	2184900	2650150	2354900	2184900	2650150	2184900	32791710	Total costs due to intervention in 2000 patients
QALY intervention group (NICC) for surviving patients	0.794		1572.08	1534.98	1481.94	1416.26	1340.75	1257.96	1170.24	1079.71	988.293	897.645	809.194	724.113	643.328	567.536	497.215	432.65	373.953	321.091	273.911	232.168	195.541	163.663	136.136	112.546	92.4815	75.539	61.3345	49.5085	39.73	14916.5	QALYs in intervention group
Probability to survive in intervention group	0.0100239		0.989976	0.966613	0.933213	0.891852	0.844302	0.792168	0.736927	0.679921	0.622351	0.565268	0.509568	0.45599	0.405118	0.35739	0.313108	0.27245	0.235486	0.202198	0.172488	0.146201	0.123137	0.103062	0.0857277	0.0708729	0.0582377	0.0475687	0.0386238	0.0311766	0.0250189
QALY control group (SoC)	0.763		1445.04	1333.69	1214.1	1093.99	977.586	867.37	764.774	670.533	584.901	507.804	438.94	377.862	324.03	276.854	235.727	200.048	169.233	142.732	120.03	100.657	84.1825	70.2205	58.4259	48.4933	40.1534	33.1708	27.3408	22.486	18.4537	10600.6	QALYs in control group
Probability to survive in control group	0.0530556		0.946944	0.87398	0.795612	0.716903	0.64062	0.568394	0.501163	0.439406	0.38329	0.332768	0.287641	0.247616	0.212339	0.181424	0.154474	0.131093	0.1109	0.0935331	0.0786568	0.0659613	0.0551655	0.046016	0.038287	0.031778	0.0263128	0.0217371	0.0179167	0.0147353	0.0120929
Total QALY gain per year	0.0635224		127.045	201.288	267.838	322.268	363.165	390.594	405.466	409.181	403.391	389.841	370.254	346.25	319.298	290.682	261.488	232.602	204.72	178.359	153.881	131.511	111.358	93.4425	77.7096	64.0528	52.3282	42.3682	33.9937	27.0225	21.2763	4315.88	Difference in QALYs between intervention and control group summed over 13 years
Absolute survival gain			0.0430317	0.0926329	0.137601	0.17495	0.203682	0.223774	0.235765	0.240515	0.23906	0.2325	0.221927	0.208374	0.192779	0.175966	0.158634	0.141357	0.124587	0.108665	0.0938315	0.08024	0.0679711	0.0570463	0.0474407	0.0390948	0.0319249	0.0258315	0.0207071	0.0164414	0.012926		7597.92	Costs per QALY per year averaged over 13 years
Additional survivors due to telemedicine			86.0634	183.409	266.013	326.531	363.308	377.866	373.531	354.484	325.084	289.393	250.896	212.362	175.811	142.574	113.388	88.5198	67.8873	51.1783	37.9451	27.6809	19.8749	14.049	9.7787	6.70302	4.52522	3.00874	1.97002	1.27005	0.805979
Costs per QALY per year			24881.2	10854.6	8157.55	9123.3	6016.27	6029.02	7251.28	5339.69	5416.33	7541.91	6497.65	6310.18	9208.16	7516.46	8355.64	12124.3	10672.6	12250	17222.1	16613.9	21603.9	28361.3	28116.2	34110.9	50644.8	55581.8	64273.7	98072.1	102692
Costs per QALY averaged over years up to actual year			24881.2	16282.1	12632	11400.8	9875.03	8976.68	8639.96	8096.94	7722.8	7701.3	7579.22	7469.27	7597.92	7592.78	7633.76	7838.54	7947.9	8087.82	8337.15	8525.82	8773.48	9079.87	9324.31	9583.92	9932.27	10243.7	10537.8	10915	11225.3
Number of survivors in intervention group at beginning of year			2000	1979.95	1933.23	1866.43	1783.7	1688.6	1584.34	1473.85	1359.84	1244.7	1130.54	1019.14	911.981	810.237	714.781	626.216	544.899	470.973	404.396	344.977	292.403	246.273	206.125	171.455	141.746	116.475	95.1373	77.2475	62.3533
Discount rate	0.03		1	1.03	1.0609	1.09273	1.12551	1.15927	1.19405	1.22987	1.26677	1.30477	1.34392	1.38423	1.42576	1.46853	1.51259	1.55797	1.60471	1.65285	1.70243	1.75351	1.80611	1.86029	1.9161	1.97359	2.03279	2.09378	2.15659	2.22129	2.28793
Total discounted net costs			3161030	2.14558e+06	2.1074e+06	2.7615e+06	2.03436e+06	2.14607e+06	2.59801e+06	1.93257e+06	1.9006e+06	2.4484e+06	2.00378e+06	1.81017e+06	2.31148e+06	1.75418e+06	1.72741e+06	2.10916e+06	1.67618e+06	1.65167e+06	1.90117e+06	1.60479e+06	1.70466e+06	1.81069e+06	1.53945e+06	1.51893e+06	1.72788e+06	1.56086e+06	1.46089e+06	1.65211e+06	1.42495e+06	2.9361e+07	Total costs due to intervention in 2000 patients in case of discounting
Discounted net costs per patient per year			1580.52	1072.79	1053.7	1380.75	1017.18	1073.03	1299.01	966.287	950.301	1224.2	1001.89	905.084	1155.74	877.092	863.705	1054.58	838.088	825.836	950.584	802.393	852.329	905.343	769.727	759.467	863.941	780.43	730.444	826.053	712.477
Discounted costs per QALY per year			24881.2	10659.3	7868.22	8568.95	5601.74	5494.37	6407.47	4723.03	4711.56	6280.5	5411.91	5227.92	7239.25	6034.71	6606.07	9067.66	8187.66	9260.38	12354.8	12202.7	15307.9	19377.5	19810.3	23713.8	33020.1	36840.4	42975.2	61138.2	66973.9
Discounted costs per QALY averaged over years up to actual year			24881.2	16162.3	12436.1	11079.1	9527.03	8585.07	8160.1	7594.57	7192.19	7083.83	6914.25	6768.15	6803.01	6754.53	6746.55	6852.4	6903.92	6980.57	7127.26	7242.96	7395.68	7583.1	7740.11	7907.41	8120.46	8316.39	8505.07	8731.86	8928.78		6803.01	Discounted costs per QALY per year averaged over 13 years
Total discounted net costs w/o costs for deceased patients			3161030	2.12407e+06	2.03705e+06	2.57707e+06	1.81435e+06	1.81193e+06	2.05806e+06	1.42417e+06	1.29226e+06	1.52376e+06	1.13267e+06	922404	1.05401e+06	710652	617359	660393	456673	388946	384413	276807	249223	222962	158660	130215	122460	90901	69492.5	63810.5	44425.3	2.29328e+07	5313.59	Discounted costs per QALY w/o costs for deceased patients if program runs for 13 years
Total discounted net costs w/o costs for deceased patients w/o discounting for staff costs and savings in direct costs			3161030	2.13244e+06	2.06492e+06	2.63283e+06	1.90464e+06	1.94192e+06	2.23158e+06	1.64381e+06	1.55949e+06	1.83906e+06	1.49563e+06	1.33187e+06	1.50821e+06	1.20732e+06	1.15387e+06	1.23388e+06	1.06411e+06	1.02724e+06	1.0505e+06	967696	962060	955055	907513	893541	898188	877178	864677	866464	853296	2.54474e+07	5896.23	Discounted costs per QALY w/o costs for deceased patients if program runs for 13 years
QALY - costs for deceased patients			24881.2	16096.8	12282	10778.3	9139.77	8088.45	7500.52	6839.08	6331.65	6043.68	5740.96	5474.38	5313.59	5132.57	4983.69	4885.89	4783.44	4698.78	4638.71	4580.95	4536.58	4502.95	4471.34	4445.8	4427.94	4412.37	4399.48	4390.69	4382.91
QALY - costs for devices and software for deceased patients			24881.2	16122.3	12342.8	10878.5	9282.01	8275.21	7734.34	7122.75	6668.2	6436.35	6193.23	5989.92	5896.23	5786.26	5712.48	5693.88	5674.74	5677.49	5708.86	5746.46	5801.24	5870.37	5944.95	6028.79	6123.27	6222.74	6327.33	6438.23	6552.06
Additional health costs for patients being alive (in NICC compared to SoC)		262063	3045
Total costs health costs		86.0634	3161030	2.68255e+06	2.84705e+06	3.57136e+06	2.92062e+06	2.96253e+06	3.19547e+06	2.50357e+06	2.28214e+06	2.40496e+06	1.89665e+06	1.56905e+06	1.58936e+06	1.14479e+06	962627	929936	663390	544784	499956	361095	309742	265741	188436	150625	136239	100063	75491.2	67677.8	46879.5	3.35863e+07	7782.04	Average costs per QALY if program runs for 13 years
Costs per QALY			24881.2	17797.7	14577.4	13350.9	11846.6	10851.1	10271.4	9588.12	9039.51	8698.35	8335.66	8006.09	7782.04	7539.49	7332.25	7180.2	7028.17	6898.93	6799.3	6706.9	6632.56	6573.3	6520.03	6476.37	6443.52	6415.67	6392.83	6376.08	6361.97
			0.0100239	0.0233629	0.0334003	0.0413605	0.0475506	0.0521335	0.0552412	0.0570064	0.0575702	0.0570827	0.0556996	0.053578	0.0508718	0.047728	0.0442826	0.0406583	0.036963	0.0332883	0.0297098	0.026287	0.0230648	0.0200742	0.0173346	0.0148548	0.0126351	0.0106691	0.00894491	0.00744712	0.00615775
Geometric mean of costs per QALY averaged over 10 years			11419.1
Geometric mean of costs per QALY averaged over 29 years			9113.46

### Sheet: CEA Weibull model 2
Weibull model 2
Number of patients in care center	1000		1	2	3	4	5	6	7	8	9	10	11	12	13	14	15	16	17	18	19	20	21	22	23	24	25	26	27	28	29	Total	ICER
Infrastructure (call center, software, room rent)			700000	700000	700000	700000	700000	700000	700000	700000	700000	700000	700000	700000	700000	700000	700000	700000	700000	700000	700000	700000	700000	700000	700000	700000	700000	700000	700000	700000	700000
Cost physicians	2.3	160000	368000	368000	368000	368000	368000	368000	368000	368000	368000	368000	368000	368000	368000	368000	368000	368000	368000	368000	368000	368000	368000	368000	368000	368000	368000	368000	368000	368000	368000
Cost nurses	10	50000	500000	500000	500000	500000	500000	500000	500000	500000	500000	500000	500000	500000	500000	500000	500000	500000	500000	500000	500000	500000	500000	500000	500000	500000	500000	500000	500000	500000	500000
Staff costs care center			868000	868000	868000	868000	868000	868000	868000	868000	868000	868000	868000	868000	868000	868000	868000	868000	868000	868000	868000	868000	868000	868000	868000	868000	868000	868000	868000	868000	868000
Blood pressure meter	85		85000					85000					85000					85000					85000					85000					every 5 years
Tablet	290		290000			290000			290000			290000			290000			290000			290000			290000			290000			290000			every 3 years
Pulse oximeter	125		87625			87625			87625			87625			87625			87625			87625			87625			87625			87625			every 3 years
Scale	60		25440										25440										25440										every 10 years
Devices total costs			488065	0	0	377625	0	85000	377625	0	0	377625	110440	0	377625	0	0	462625	0	0	377625	0	110440	377625	0	0	377625	85000	0	377625	0	2194005
Total costs (infrastructure, staff, devices)			2056065	1568000	1568000	1945625	1568000	1653000	1945625	1568000	1568000	1945625	1678440	1568000	1945625	1568000	1568000	2030625	1568000	1568000	1945625	1568000	1678440	1945625	1568000	1568000	1945625	1653000	1568000	1945625	1568000	22578005
Savings (direct costs)	-322.55		-322550	-322550	-322550	-322550	-322550	-322550	-322550	-322550	-322550	-322550	-322550	-322550	-322550	-322550	-322550	-322550	-322550	-322550	-322550	-322550	-322550	-322550	-322550	-322550	-322550	-322550	-322550	-322550	-322550
Net costs for 1000 patients per year			1733515	1245450	1245450	1623075	1245450	1330450	1623075	1245450	1245450	1623075	1355890	1245450	1623075	1245450	1245450	1708075	1245450	1245450	1623075	1245450	1355890	1623075	1245450	1245450	1623075	1330450	1245450	1623075	1245450	18384855	Total costs due to intervention in 1000 patients
QALY intervention group (NICC) for surviving patients	0.794		790.026	778.157	758.713	732.254	699.538	661.485	619.133	573.586	525.969	477.382	428.857	381.327	335.598	292.331	252.036	215.07	181.646	151.844	125.631	102.877	83.3803	66.8851	53.1025	41.7272	32.452	24.9793	19.0298	14.3484	10.7074	7762.03	QALYs in intervention group
Probability to survive in intervention group	0.00500529		0.994995	0.980047	0.955558	0.922234	0.88103	0.833105	0.779765	0.722401	0.66243	0.601237	0.540122	0.480261	0.422667	0.368175	0.317425	0.270869	0.228773	0.19124	0.158225	0.129568	0.105013	0.0842382	0.0668797	0.0525532	0.0408715	0.0314601	0.023967	0.018071	0.0134854
QALY control group (SoC)	0.763	-0.031	732.431	685.516	632.187	576.4	520.556	466.241	414.51	366.044	321.243	280.302	243.258	210.034	180.472	154.357	131.44	111.454	94.1236	79.1776	66.3537	55.4038	46.0973	38.2224	31.587	26.0187	21.3642	17.4882	14.2723	11.6134		5629.2	QALYs in control group
Probability to survive in control group	0.040064		0.959936	0.898448	0.828555	0.755439	0.68225	0.611063	0.543264	0.479743	0.421027	0.367369	0.318818	0.275274	0.236529	0.202302	0.172267	0.146073	0.12336	0.103771	0.0869642	0.0726131	0.0604159	0.0500949	0.0413984	0.0341006	0.0280003	0.0229204	0.0187055	0.0152207	0.0123495
Total QALY gain per year	0.0575946		57.5946	92.6411	126.526	155.853	178.981	195.244	204.623	207.543	204.726	197.08	185.599	171.293	155.126	137.974	120.596	103.616	87.5223	72.6667	59.2773	47.4733	37.283	28.6627	21.5155	15.7085	11.0878	7.49105	4.7575	2.73493	10.7074	2132.83	Difference in QALYs between intervention and control group summed over 13 years
Absolute survival gain			0.0350587	0.0815985	0.127003	0.166795	0.19878	0.222042	0.236501	0.242658	0.241403	0.233868	0.221304	0.204987	0.186138	0.186138	0.186138	0.186138	0.186138	0.186138	0.186138	0	0	0	0	0	0	0	0	0	0		8619.93	Costs per QALY per year averaged over 13 years
Additional survivors due to telemedicine			35.0587	81.19	124.469	159.382	183.322	195.626	197.03	189.216	174.39	154.921	133.056	110.718	89.3949	78.6745	68.5314	59.085	50.419	42.5834	35.597	0	0	0	0	0	0	0	0	0	0
Costs per QALY per year			30098.6	13443.8	9843.44	10414.1	6958.55	6814.28	7932.02	6000.94	6083.5	8235.63	7305.49	7270.87	10462.9	9026.69	10327.5	16484.7	14230.1	17139.2	27381	26234.7	36367.5	56626.7	57886.2	79285.1	146384	177605	261787	593461	116317
Costs per QALY averaged over years up to actual year			30098.6	19828.6	15263.7	13516.6	11597.4	10440	9932.6	9263.21	8805.98	8736.63	8589.59	8475.37	8619.93	8644.65	8729.51	9051.58	9227.08	9443.61	9835.32	10117.2	10466.8	10934.7	11289.2	11662	12181.4	12611.1	13021.5	13570.6	13949.7
Number of survivors in intervention group at beginning of year			1000	994.995	980.047	955.558	922.234	881.03	833.105	779.765	722.401	662.43	601.237	540.122	480.261	422.667	368.175	317.425	270.869	228.773	191.24	158.225	129.568	105.013	84.2382	66.8797	52.5532	40.8715	31.4601	23.967	18.071
Discount rate	0.03		1	1.03	1.0609	1.09273	1.12551	1.15927	1.19405	1.22987	1.26677	1.30477	1.34392	1.38423	1.42576	1.46853	1.51259	1.55797	1.60471	1.65285	1.70243	1.75351	1.80611	1.86029	1.9161	1.97359	2.03279	2.09378	2.15659	2.22129	2.28793
Total discounted net costs			1733515	1.22506e+06	1.20527e+06	1.53163e+06	1.16739e+06	1.2226e+06	1.44794e+06	1.11461e+06	1.09804e+06	1.37136e+06	1.14849e+06	1.05114e+06	1.30127e+06	1.02212e+06	1.00823e+06	1.29169e+06	981667	968962	1.17844e+06	944650	994171	1.12473e+06	910775	900134	1.07557e+06	920370	870036	1.03058e+06	851404	1.66183e+07	Total costs due to intervention in 1000 patients in case of discounting
Discounted net costs per patient per year			1733.52	1225.06	1205.27	1531.63	1167.39	1222.6	1447.94	1114.61	1098.04	1371.36	1148.49	1051.14	1301.27	1022.12	1008.23	1291.69	981.667	968.962	1178.44	944.65	994.171	1124.73	910.775	900.134	1075.57	920.37	870.036	1030.58	851.404
Discounted costs per QALY per year			30098.6	13223.7	9525.85	9827.37	6522.42	6261.88	7076.15	5370.53	5363.44	6958.41	6188.04	6136.53	8388.49	7408.03	8360.44	12466.2	11216.2	13334.3	19880.1	19898.5	26665.5	39240.1	42331.1	57302.4	97005.1	122863	182877	376823	79515.5
Discounted costs per QALY averaged over years up to actual year			30098.6	19692.9	15044.9	13165.2	11221.2	10021.1	9425.35	8735	8250.18	8093.11	7897.38	7744.87	7791.68	7768.37	7798.23	7992.08	8101.35	8244.56	8498.65	8694.6	8933.95	9241.12	9490.98	9753.11	10089.5	10382.4	10666.5	11012.9	11265.7		7791.68	Discounted costs per QALY per year averaged over 13 years
Total discounted net costs w/o costs for deceased patients			1733515	1.21893e+06	1.18122e+06	1.46356e+06	1.07661e+06	1.07715e+06	1.20629e+06	869137	793223	908430	690516	567747	624951	432015	371206	410016	265903	221672	225365	149468	128813	118111	76722	60200.7	56524.6	37617	27371.4	24700	15385.7	1.34113e+07	6288.02	Discounted costs per QALY w/o costs for deceased patients if program runs for 13 years
Total discounted net costs w/o costs for deceased patients w/o discounting for staff costs and savings in direct costs			1733515	1.22166e+06	1.1921e+06	1.4878e+06	1.11903e+06	1.14204e+06	1.29732e+06	989264	944639	1.09256e+06	908022	818587	908443	746921	715835	782327	663608	642338	666503	608614	603590	606282	576224	569171	573309	560774	555662	557077	550979	1.4855e+07	6964.91	Discounted costs per QALY w/o costs for deceased patients if program runs for 13 years
QALY - costs for deceased patients			30098.6	19652.1	14935.8	12938.1	10912.2	9606.58	8855.74	8060.99	7459	7112.52	6764	6465.23	6288.02	6096.2	5944	5861.49	5765.8	5691.49	5650.23	5607.23	5578.56	5563.79	5548.7	5539.29	5537.59	5536.25	5536.61	5539.91	5524.77
QALY - costs for devices and software for deceased patients			30098.6	19670.3	14985	13025.6	11043.4	9786.49	9089.26	8353.3	7815.63	7539.38	7267.42	7051.88	6964.91	6870.65	6823.51	6853.69	6878.37	6932.05	7026.2	7125.79	7246.51	7387.45	7533.9	7691.25	7860.93	8034.97	8214.11	8399.02	8557.89
Additional health costs for patients being alive (in NICC compared to SoC)		106754	3045
Total costs health costs		35.0587	1733515	1.46615e+06	1.56023e+06	1.94888e+06	1.63482e+06	1.67283e+06	1.80625e+06	1.4453e+06	1.32424e+06	1.38016e+06	1.09567e+06	904883	897159	671579	579884	589930	419429	351339	333758	149468	128813	118111	76722	60200.7	56524.6	37617	27371.4	24700	15385.7	1.88701e+07	8847.44	Average costs per QALY if program runs for 13 years
Costs per QALY			30098.6	21297.7	17198.5	15507.5	13642.3	12414.4	11688.7	10884.2	10249.3	9854.55	9448.6	9087.78	8847.44	8605.62	8414.13	8301.14	8182.23	8090.62	8036.89	7952.87	7892.96	7854.73	7822.34	7800.47	7790.05	7782.86	7779.52	7780.7	7757.29
			0.00500529	0.014948	0.0244883	0.0333244	0.0412041	0.0479247	0.0533401	0.057364	0.059971	0.0611932	0.0611144	0.0598614	0.0575937	0.0544925	0.0507495	0.0465564	0.0420956	0.0375335	0.0330143	0.0286572	0.0245552	0.0207748	0.0173584	0.0143266	0.0116816	0.00941149	0.00749307	0.005896	0.00458559
Geometric mean of costs per QALY averaged over 11 years			12192.4
Geometric mean of costs per QALY averaged over 29 years			10129.5
Number of patients in care center	2000		1	2	3	4	5	6	7	8	9	10	11	12	13	14	15	16	17	18	19	20	21	22	23	24	25	26	27	28	29	Total	ICER
Infrastructure (call center, software, room rent)			1350000	1350000	1350000	1350000	1350000	1350000	1350000	1350000	1350000	1350000	1350000	1350000	1350000	1350000	1350000	1350000	1350000	1350000	1350000	1350000	1350000	1350000	1350000	1350000	1350000	1350000	1350000	1350000	1350000
Cost physicians	3	160000	480000	480000	480000	480000	480000	480000	480000	480000	480000	480000	480000	480000	480000	480000	480000	480000	480000	480000	480000	480000	480000	480000	480000	480000	480000	480000	480000	480000	480000
Cost nurses	20	50000	1000000	1000000	1000000	1000000	1000000	1000000	1000000	1000000	1000000	1000000	1000000	1000000	1000000	1000000	1000000	1000000	1000000	1000000	1000000	1000000	1000000	1000000	1000000	1000000	1000000	1000000	1000000	1000000	1000000
Staff costs care center			1480000	1480000	1480000	1480000	1480000	1480000	1480000	1480000	1480000	1480000	1480000	1480000	1480000	1480000	1480000	1480000	1480000	1480000	1480000	1480000	1480000	1480000	1480000	1480000	1480000	1480000	1480000	1480000	1480000
Blood pressure meter	85		170000					170000					170000					170000					170000					170000					every 5 years
Tablet	290		580000			580000			580000			580000			580000			290000			290000			290000			290000			290000			every 3 years
Pulse oximeter	125		175250			175250			175250			175250			175250			175250			175250			175250			175250			175250			every 3 years
Scale	60		50880										50880										50880										every 10 years
Devices total costs			976130	0	0	755250	0	170000	755250	0	0	755250	220880	0	755250	0	0	635250	0	0	465250	0	220880	465250	0	0	465250	170000	0	465250	0	4388010
Total costs (infrastructure, staff, devices)			3806130	2830000	2830000	3585250	2830000	3000000	3585250	2830000	2830000	3585250	3050880	2830000	3585250	2830000	2830000	3465250	2830000	2830000	3295250	2830000	3050880	3295250	2830000	2830000	3295250	3000000	2830000	3295250	2830000	41178010
Savings (direct costs)	-322.55		-645100	-645100	-645100	-645100	-645100	-645100	-645100	-645100	-645100	-645100	-645100	-645100	-645100	-645100	-645100	-645100	-645100	-645100	-645100	-645100	-645100	-645100	-645100	-645100	-645100	-645100	-645100	-645100	-645100
Net costs for 2000 patients per year			3161030	2184900	2184900	2940150	2184900	2354900	2940150	2184900	2184900	2940150	2405780	2184900	2940150	2184900	2184900	2820150	2184900	2184900	2650150	2184900	2405780	2650150	2184900	2184900	2650150	2354900	2184900	2650150	2184900	32791710	Total costs due to intervention in 2000 patients
QALY intervention group (NICC) for surviving patients	0.794		1580.05	1556.31	1517.43	1464.51	1399.08	1322.97	1238.27	1147.17	1051.94	954.764	857.714	762.654	671.196	584.661	504.071	430.14	363.292	303.689	251.262	205.754	166.761	133.77	106.205	83.4545	64.904	49.9586	38.0596	28.6967	21.4148	15524.1	QALYs in intervention group
Probability to survive in intervention group	0.00500529		0.994995	0.980047	0.955558	0.922234	0.88103	0.833105	0.779765	0.722401	0.66243	0.601237	0.540122	0.480261	0.422667	0.368175	0.317425	0.270869	0.228773	0.19124	0.158225	0.129568	0.105013	0.0842382	0.0668797	0.0525532	0.0408715	0.0314601	0.023967	0.018071	0.0134854
QALY control group (SoC)	0.763		1464.86	1371.03	1264.37	1152.8	1041.11	932.482	829.02	732.087	642.487	560.605	486.516	420.068	360.943	308.713	262.88	222.908	188.247	158.355	132.707	110.808	92.1946	76.4448	63.174	52.0375	42.7285	34.9765	28.5446	23.2269	18.8454	11258.4	QALYs in control group
Probability to survive in control group	0.040064		0.959936	0.898448	0.828555	0.755439	0.68225	0.611063	0.543264	0.479743	0.421027	0.367369	0.318818	0.275274	0.236529	0.202302	0.172267	0.146073	0.12336	0.103771	0.0869642	0.0726131	0.0604159	0.0500949	0.0413984	0.0341006	0.0280003	0.0229204	0.0187055	0.0152207	0.0123495
Total QALY gain per year	0.0575946		115.189	185.282	253.052	311.707	357.963	390.489	409.246	415.085	409.452	394.159	371.198	342.586	310.252	275.948	241.191	207.232	175.045	145.333	118.555	94.9467	74.566	57.3254	43.031	31.417	22.1755	14.9821	9.515	5.46987	2.56944	4265.66	Difference in QALYs between intervention and control group summed over 13 years
Absolute survival gain			0.0350587	0.0815985	0.127003	0.166795	0.19878	0.222042	0.236501	0.242658	0.241403	0.233868	0.221304	0.204987	0.186138	0.165872	0.145158	0.124796	0.105413	0.0874683	0.0712613	0.0569551	0.0445971	0.0341433	0.0254813	0.0184526	0.0128712	0.0085397	0.0052615	0.00285024	0.00113588		7687.37	Costs per QALY per year averaged over 13 years
Additional survivors due to telemedicine			70.1174	162.38	248.939	318.764	366.644	391.252	394.061	378.433	348.78	309.842	266.112	221.436	178.79	140.218	106.887	79.2266	57.1064	40.0208	27.256	18.0235	11.5567	7.17098	4.293	2.46821	1.35285	0.698062	0.331054	0.136623	0.0410528
Costs per QALY per year			27442.1	11792.3	8634.2	9432.42	6103.71	6030.65	7184.3	5263.74	5336.16	7459.3	6481.13	6377.67	9476.64	7917.79	9058.79	13608.7	12482	15033.7	22353.8	23011.9	32263.8	46229.9	50775	69545.2	119508	157181	229627	484500	850341
Costs per QALY averaged over years up to actual year			27442.1	17791.8	13605.3	12102	10346.6	9302.19	8873.74	8259.11	7838.81	7792.66	7657.91	7547.02	7687.37	7701.37	7769.82	8012.3	8163.78	8351.8	8657.56	8904.29	9215.41	9590.58	9901.56	10228.6	10649.8	11030.5	11390.5	11838.1	12210.5
Number of survivors in intervention group at beginning of year			2000	1989.99	1960.09	1911.12	1844.47	1762.06	1666.21	1559.53	1444.8	1324.86	1202.47	1080.24	960.522	845.334	736.349	634.85	541.738	457.546	382.479	316.451	259.136	210.026	168.476	133.759	105.106	81.7431	62.9201	47.934	36.142
Discount rate	0.03		1	1.03	1.0609	1.09273	1.12551	1.15927	1.19405	1.22987	1.26677	1.30477	1.34392	1.38423	1.42576	1.46853	1.51259	1.55797	1.60471	1.65285	1.70243	1.75351	1.80611	1.86029	1.9161	1.97359	2.03279	2.09378	2.15659	2.22129	2.28793
Total discounted net costs			3161030	2.14558e+06	2.1074e+06	2.7615e+06	2.03436e+06	2.14607e+06	2.59801e+06	1.93257e+06	1.9006e+06	2.4484e+06	2.00378e+06	1.81017e+06	2.31148e+06	1.75418e+06	1.72741e+06	2.10916e+06	1.67618e+06	1.65167e+06	1.90117e+06	1.60479e+06	1.70466e+06	1.81069e+06	1.53945e+06	1.51893e+06	1.72788e+06	1.56086e+06	1.46089e+06	1.65211e+06	1.42495e+06	2.9361e+07	Total costs due to intervention in 2000 patients in case of discounting
Discounted net costs per patient per year			1580.52	1072.79	1053.7	1380.75	1017.18	1073.03	1299.01	966.287	950.301	1224.2	1001.89	905.084	1155.74	877.092	863.705	1054.58	838.088	825.836	950.584	802.393	852.329	905.343	769.727	759.467	863.941	780.43	730.444	826.053	712.477
Discounted costs per QALY per year			27442.1	11580.1	8327.96	8859.29	5683.16	5495.84	6348.29	4655.85	4641.82	6211.7	5398.15	5283.84	7450.32	6356.93	7161.99	10177.8	9575.7	11364.7	16036.2	16902	22861.1	31586.1	35775.5	48347.5	77918.4	104182	153535	302038	554577
Discounted costs per QALY averaged over years up to actual year			27442.1	17660.9	13394.2	11760.5	9981.97	8896.39	8380.9	7746.69	7300.22	7167.87	6986.04	6838.61	6883.1	6851.13	6866.8	7004.31	7091.45	7208.4	7401.18	7564.48	7768.21	8009.62	8219.28	8439.29	8707.13	8955.15	9193.28	9470.3	9712.41		6883.1	Discounted costs per QALY per year averaged over 13 years
Total discounted net costs w/o costs for deceased patients			3161030	2.13484e+06	2.06535e+06	2.63878e+06	1.87615e+06	1.89075e+06	2.16442e+06	1.50695e+06	1.373e+06	1.62189e+06	1.20475e+06	977712	1.11011e+06	741436	635988	669499	454024	377858	363579	253918	220870	190146	129681	101586	90805.7	63794.8	45959.6	39596	25750.3	2.37257e+07	5562.03	Discounted costs per QALY w/o costs for deceased patients if program runs for 13 years
Total discounted net costs w/o costs for deceased patients w/o discounting for staff costs and savings in direct costs			3161030	2.13902e+06	2.08201e+06	2.67588e+06	1.94108e+06	1.99008e+06	2.30376e+06	1.69083e+06	1.60476e+06	1.90373e+06	1.53767e+06	1.36166e+06	1.54404e+06	1.22345e+06	1.1635e+06	1.23938e+06	1.06278e+06	1.02176e+06	1.03881e+06	956716	947593	937370	894250	880648	881829	864571	854594	854486	845563	2.59356e+07	6080.08	Discounted costs per QALY w/o costs for deceased patients if program runs for 13 years
QALY - costs for deceased patients			27442.1	17625.2	13298.9	11557.6	9709.14	8531.36	7875.38	7152.66	6606.32	6303.37	5989.2	5717.65	5562.03	5387.34	5248.63	5164.83	5077.69	5009.88	4967.45	4928.04	4901.85	4885.79	4871.65	4862.67	4859.71	4858.15	4858.1	4860.35	4862.65
QALY - costs for devices and software for deceased patients			27442.1	17639.1	13336.5	11624.6	9809.59	8669.06	8054.1	7376.37	6879.26	6630.06	6374.48	6166.62	6080.08	5980.04	5921.74	5924.19	5929.18	5959.32	6020.53	6090.24	6178.38	6281.5	6390.99	6509.63	6637.83	6770.5	6907.28	7048.52	7191.55
Additional health costs for patients being alive (in NICC compared to SoC)		213508	3045
Total costs health costs		70.1174	3161030	2.62929e+06	2.82337e+06	3.60941e+06	2.99258e+06	3.08211e+06	3.36433e+06	2.65928e+06	2.43503e+06	2.56536e+06	2.01506e+06	1.65198e+06	1.65453e+06	1.1684e+06	961459	910744	627913	499722	446573	308800	256060	211981	142753	109102	94925.2	65920.4	46967.7	40012	25875.3	3.46434e+07	8121.46	Average costs per QALY if program runs for 13 years
Costs per QALY			27442.1	19270.8	15561.6	14127	12439.3	11339.2	10708.3	9975.91	9396.58	9045.4	8673.79	8340.19	8121.46	7885.26	7688.64	7551.85	7417.49	7308.59	7231.25	7162.86	7113.19	7078.58	7050.18	7030.56	7019.96	7013.15	7009.73	7010.02	7011.38
			0.00500529	0.014948	0.0244883	0.0333244	0.0412041	0.0479247	0.0533401	0.057364	0.059971	0.0611932	0.0611144	0.0598614	0.0575937	0.0544925	0.0507495	0.0465564	0.0420956	0.0375335	0.0330143	0.0286572	0.0245552	0.0207748	0.0173584	0.0143266	0.0116816	0.00941149	0.00749307	0.005896	0.00458559
Geometric mean of costs per QALY averaged over 11 years			11141.7
Geometric mean of costs per QALY averaged over 29 years			9236.25

### Sheet: CEA Life Table Model 1
Life table model 1
Number of patients in care center	1000		1	2	3	4	5	6	7	8	9	10	11	12	13	14	15	16	17	18	19	20	21	22	23	24	25	26	27	28	29	Total	ICER
Infrastructure (call center, software, room rent)			700000	700000	700000	700000	700000	700000	700000	700000	700000	700000	700000	700000	700000	700000	700000	700000	700000	700000	700000	700000	700000	700000	700000	700000	700000	700000	700000	700000	700000
Cost physicians	2.3	160000	368000	368000	368000	368000	368000	368000	368000	368000	368000	368000	368000	368000	368000	368000	368000	368000	368000	368000	368000	368000	368000	368000	368000	368000	368000	368000	368000	368000	368000
Cost nurses	10	50000	500000	500000	500000	500000	500000	500000	500000	500000	500000	500000	500000	500000	500000	500000	500000	500000	500000	500000	500000	500000	500000	500000	500000	500000	500000	500000	500000	500000	500000
Staff costs care center			868000	868000	868000	868000	868000	868000	868000	868000	868000	868000	868000	868000	868000	868000	868000	868000	868000	868000	868000	868000	868000	868000	868000	868000	868000	868000	868000	868000	868000
Blood pressure meter	85		85000					85000					85000					85000					85000					85000					every 5 years
Tablet	290		290000			290000			290000			290000			290000			290000			290000			290000			290000			290000			every 3 years
Pulse oximeter	125		87625			87625			87625			87625			87625			87625			87625			87625			87625			87625			every 3 years
Scale	60		25440										25440										25440										every 10 years
Devices total costs			488065	0	0	377625	0	85000	377625	0	0	377625	110440	0	377625	0	0	462625	0	0	377625	0	110440	377625	0	0	377625	85000	0	377625	0	2194005
Total costs (infrastructure, staff, devices)			2056065	1568000	1568000	1945625	1568000	1653000	1945625	1568000	1568000	1945625	1678440	1568000	1945625	1568000	1568000	2030625	1568000	1568000	1945625	1568000	1678440	1945625	1568000	1568000	1945625	1653000	1568000	1945625	1568000	22578005
Savings (direct costs)	-322.55		-322550	-322550	-322550	-322550	-322550	-322550	-322550	-322550	-322550	-322550	-322550	-322550	-322550	-322550	-322550	-322550	-322550	-322550	-322550	-322550	-322550	-322550	-322550	-322550	-322550	-322550	-322550	-322550	-322550
Net costs for 1000 patients per year			1733515	1245450	1245450	1623075	1245450	1330450	1623075	1245450	1245450	1623075	1355890	1245450	1623075	1245450	1245450	1708075	1245450	1245450	1623075	1245450	1355890	1623075	1245450	1245450	1623075	1330450	1245450	1623075	1245450	18384855	Total costs due to intervention in 1000 patients
QALY intervention group (NICC) for surviving patients	0.794		786.06	768.646	749.373	729.54	708.729	686.344	663.029	637.261	609.526	579	546.504	511.846	474.916	435.631	394.47	351.906	308.822	265.798	223.583	184.411	148.845	116.692	88.8178	65.0969	46.3927	32.2382	21.3551	13.8031	8.68499	8450.77	QALYs in intervention group
Probability to survive in intervention group	0.01		0.99	0.968067	0.943795	0.918816	0.892606	0.864413	0.835049	0.802595	0.767665	0.729219	0.688293	0.644642	0.598131	0.548654	0.496813	0.443206	0.388945	0.334759	0.281591	0.232256	0.187462	0.146968	0.111861	0.081986	0.0584291	0.0406022	0.0268955	0.0173843	0.0109383
QALY control group (SoC)	0.763	-0.031	722.561	694.067	663.091	631.853	599.769	566.05	531.823	495.032	456.682	415.972	374.416	332.15	289.493	246.867	205.348	165.908	129.752	97.576	69.9905	48.1635	31.629	19.4675	11.1901	5.87042	2.86802	1.31045	0.523001	0.193785		6772.96	QALYs in control group
Probability to survive in control group	0.053		0.947	0.909656	0.869058	0.828117	0.786067	0.741874	0.697015	0.648796	0.598535	0.545179	0.490715	0.435321	0.379414	0.323548	0.269132	0.217441	0.170055	0.127885	0.0917306	0.0631238	0.0414535	0.0255144	0.0146659	0.00769386	0.00375888	0.0017175	0.000685453	0.000253978	8.63487e-05
Total QALY gain per year	0.063499		63.499	74.5782	86.2822	97.6872	108.96	120.294	131.206	142.229	152.844	163.028	172.089	179.696	185.423	188.764	189.122	185.998	179.07	168.222	153.592	136.248	117.216	97.2247	77.6277	59.2264	43.5247	30.9277	20.8321	13.6093	8.68499	1677.82	Difference in QALYs between intervention and control group summed over 13 years
Absolute survival gain			0.043	0.0584117	0.0747374	0.0906997	0.106538	0.122539	0.138034	0.153799	0.16913	0.18404	0.197577	0.209321	0.218717	0.218717	0.218717	0.218717	0.218717	0.218717	0.218717	0	0	0	0	0	0	0	0	0	0		10957.6	Costs per QALY per year averaged over 13 years
Additional survivors due to telemedicine			43	57.8276	72.3508	85.6019	97.8893	109.379	119.318	128.429	135.743	141.281	144.077	144.074	140.994	130.822	120	108.662	96.9368	85.0689	73.2175	0	0	0	0	0	0	0	0	0	0
Costs per QALY per year			27299.9	16699.9	14434.6	16615	11430.4	11060	12370.4	8756.66	8148.52	9955.78	7879.03	6930.87	8753.35	6597.93	6585.43	9183.29	6955.11	7403.6	10567.4	9141.08	11567.5	16694.1	16043.9	21028.6	37290.9	43018.1	59785.2	119262	143403
Costs per QALY averaged over years up to actual year			27299.9	21574.6	18828.8	18157.3	16456.7	15279.1	14720	13691.6	12824.9	12414.8	11820.2	11231.5	10957.6	10516.7	10155.1	10074.4	9843.68	9685.13	9734.54	9706.46	9779.27	9996.61	10144.7	10344.2	10702.5	11004.9	11310.5	11750.5	12092.1
Number of survivors in intervention group at beginning of year			1000	990	968.067	943.795	918.816	892.606	864.413	835.049	802.595	767.665	729.219	688.293	644.642	598.131	548.654	496.813	443.206	388.945	334.759	281.591	232.256	187.462	146.968	111.861	81.986	58.4291	40.6022	26.8955	17.3843
Discount rate	0.03		1	1.03	1.0609	1.09273	1.12551	1.15927	1.19405	1.22987	1.26677	1.30477	1.34392	1.38423	1.42576	1.46853	1.51259	1.55797	1.60471	1.65285	1.70243	1.75351	1.80611	1.86029	1.9161	1.97359	2.03279	2.09378	2.15659	2.22129	2.28793
Total discounted net costs			1733515	1.22506e+06	1.20527e+06	1.53163e+06	1.16739e+06	1.2226e+06	1.44794e+06	1.11461e+06	1.09804e+06	1.37136e+06	1.14849e+06	1.05114e+06	1.30127e+06	1.02212e+06	1.00823e+06	1.29169e+06	981667	968962	1.17844e+06	944650	994171	1.12473e+06	910775	900134	1.07557e+06	920370	870036	1.03058e+06	851404	1.66183e+07	Total costs due to intervention in 1000 patients in case of discounting
Discounted net costs per patient per year			1733.52	1225.06	1205.27	1531.63	1167.39	1222.6	1447.94	1114.61	1098.04	1371.36	1148.49	1051.14	1301.27	1022.12	1008.23	1291.69	981.667	968.962	1178.44	944.65	994.171	1124.73	910.775	900.134	1075.57	920.37	870.036	1030.58	851.404
Discounted costs per QALY per year			27299.9	16426.5	13968.9	15678.9	10714	10163.4	11035.6	7836.77	7184.05	8411.78	6673.85	5849.57	7017.86	5414.79	5331.12	6944.66	5482.03	5760.01	7672.52	6933.33	8481.55	11568.3	11732.6	15198.2	24711.7	29758.8	41764.3	75726.4	98031.6
Discounted costs per QALY averaged over years up to actual year			27299.9	21427	18558.8	17685.2	15922.9	14666.2	13968.2	12910.8	12015.5	11500.4	10867.6	10263.4	9904.74	9450.68	9071.69	8895.2	8642.72	8455.42	8411.57	8341.61	8347.09	8448.33	8528.74	8651.02	8864.56	9060.11	9264.98	9535.87	9765.46		9904.74	Discounted costs per QALY per year averaged over 13 years
Total discounted net costs w/o costs for deceased patients			1733515	1.21281e+06	1.16678e+06	1.44554e+06	1.07262e+06	1.0913e+06	1.25162e+06	930757	881279	1.05274e+06	837504	723495	838856	611359	553170	641731	435081	376873	394493	266005	230902	210843	133854	100690	88181.7	53776.4	35325.4	27718.1	14801	1.42388e+07	8486.53	Discounted costs per QALY w/o costs for deceased patients if program runs for 13 years
Total discounted net costs w/o costs for deceased patients w/o discounting for staff costs and savings in direct costs			1733515	1.21827e+06	1.1842e+06	1.4762e+06	1.1169e+06	1.14988e+06	1.32558e+06	1.02073e+06	988953	1.17947e+06	985201	893516	1.03269e+06	830559	799357	916194	738784	710173	757349	657861	649668	654042	599141	585125	588912	567356	558629	558498	550769	1.53051e+07	9122.03	Discounted costs per QALY w/o costs for deceased patients if program runs for 13 years
QALY - costs for deceased patients			27299.9	21338.2	18332.7	17260.4	15385.5	14007.9	13148.9	12009.8	11033.6	10379.5	9656.82	8978.85	8486.53	7955.83	7492.99	7157.55	6807.82	6511.04	6290.25	6084.95	5923.95	5805.92	5705.99	5632.54	5584.59	5548.6	5524.46	5510.25	5500.37
QALY - costs for devices and software for deceased patients			27299.9	21377.7	18434.6	17426.6	15612.5	14291.6	13486.4	12398.2	11471.4	10865.9	10191.9	9563.44	9122.03	8644.5	8238.07	7963.25	7679.37	7454.7	7313.36	7195.76	7131.07	7118.38	7133.06	7183.42	7267.81	7371.47	7493.28	7630.01	7774.73
Additional health costs for patients being alive (in NICC compared to SoC)		130935	3045
Total costs health costs		43	1733515	1.3889e+06	1.38709e+06	1.7062e+06	1.37069e+06	1.42436e+06	1.61495e+06	1.32182e+06	1.29462e+06	1.48295e+06	1.27622e+06	1.1622e+06	1.26818e+06	1.00971e+06	918571	972606	730254	635907	617440	266005	230902	210843	133854	100690	88181.7	53776.4	35325.4	27718.1	14801	1.84317e+07	10985.5	Average costs per QALY if program runs for 13 years
Costs per QALY			27299.9	22613.5	20099.4	19300.6	17601.6	16344.5	15568.6	14486.5	13545.8	12909.9	12189.6	11500.7	10985.5	10415.5	9904.15	9516.25	9113.97	8767.4	8501.54	8191.58	7948.17	7766.51	7618.59	7510.07	7437.16	7383.82	7348.19	7326.54	7311.96
			0.01	0.0219326	0.0242725	0.0249784	0.0262106	0.0281925	0.0293646	0.0324537	0.0349305	0.0384452	0.0409267	0.0436508	0.0465107	0.0494775	0.0518403	0.0536072	0.0542615	0.0541862	0.053168	0.0493348	0.0447939	0.0404943	0.0351063	0.0298753	0.0235569	0.0178269	0.0137067	0.00951128	0.00644599
Geometric mean of costs per QALY averaged over 14 years			14589.8
Geometric mean of costs per QALY averaged over 29 years			11244.1
Number of patients in care center	2000		1	2	3	4	5	6	7	8	9	10	11	12	13	14	15	16	17	18	19	20	21	22	23	24	25	26	27	28	29	Total	ICER
Infrastructure (call center, software, room rent)			1350000	1350000	1350000	1350000	1350000	1350000	1350000	1350000	1350000	1350000	1350000	1350000	1350000	1350000	1350000	1350000	1350000	1350000	1350000	1350000	1350000	1350000	1350000	1350000	1350000	1350000	1350000	1350000	1350000
Cost physicians	3	160000	480000	480000	480000	480000	480000	480000	480000	480000	480000	480000	480000	480000	480000	480000	480000	480000	480000	480000	480000	480000	480000	480000	480000	480000	480000	480000	480000	480000	480000
Cost nurses	20	50000	1000000	1000000	1000000	1000000	1000000	1000000	1000000	1000000	1000000	1000000	1000000	1000000	1000000	1000000	1000000	1000000	1000000	1000000	1000000	1000000	1000000	1000000	1000000	1000000	1000000	1000000	1000000	1000000	1000000
Staff costs care center			1480000	1480000	1480000	1480000	1480000	1480000	1480000	1480000	1480000	1480000	1480000	1480000	1480000	1480000	1480000	1480000	1480000	1480000	1480000	1480000	1480000	1480000	1480000	1480000	1480000	1480000	1480000	1480000	1480000
Blood pressure meter	85		170000					170000					170000					170000					170000					170000					every 5 years
Tablet	290		580000			580000			580000			580000			580000			290000			290000			290000			290000			290000			every 3 years
Pulse oximeter	125		175250			175250			175250			175250			175250			175250			175250			175250			175250			175250			every 3 years
Scale	60		50880										50880										50880										every 10 years
Devices total costs			976130	0	0	755250	0	170000	755250	0	0	755250	220880	0	755250	0	0	635250	0	0	465250	0	220880	465250	0	0	465250	170000	0	465250	0	4388010
Total costs (infrastructure, staff, devices)			3806130	2830000	2830000	3585250	2830000	3000000	3585250	2830000	2830000	3585250	3050880	2830000	3585250	2830000	2830000	3465250	2830000	2830000	3295250	2830000	3050880	3295250	2830000	2830000	3295250	3000000	2830000	3295250	2830000	41178010
Savings (direct costs)	-322.55		-645100	-645100	-645100	-645100	-645100	-645100	-645100	-645100	-645100	-645100	-645100	-645100	-645100	-645100	-645100	-645100	-645100	-645100	-645100	-645100	-645100	-645100	-645100	-645100	-645100	-645100	-645100	-645100	-645100
Net costs for 2000 patients per year			3161030	2184900	2184900	2940150	2184900	2354900	2940150	2184900	2184900	2940150	2405780	2184900	2940150	2184900	2184900	2820150	2184900	2184900	2650150	2184900	2405780	2650150	2184900	2184900	2650150	2354900	2184900	2650150	2184900	32791710	Total costs due to intervention in 2000 patients
QALY intervention group (NICC) for surviving patients	0.794		1572.12	1537.29	1498.75	1459.08	1417.46	1372.69	1326.06	1274.52	1219.05	1158	1093.01	1023.69	949.832	871.262	788.94	703.812	617.644	531.597	447.166	368.822	297.689	233.385	177.636	130.194	92.7854	64.4763	42.7101	27.6062	17.37	16901.5	QALYs in intervention group
Probability to survive in intervention group	0.01		0.99	0.968067	0.943795	0.918816	0.892606	0.864413	0.835049	0.802595	0.767665	0.729219	0.688293	0.644642	0.598131	0.548654	0.496813	0.443206	0.388945	0.334759	0.281591	0.232256	0.187462	0.146968	0.111861	0.081986	0.0584291	0.0406022	0.0268955	0.0173843	0.0109383
QALY control group (SoC)	0.763		1445.12	1388.13	1326.18	1263.71	1199.54	1132.1	1063.65	990.063	913.364	831.943	748.832	664.299	578.986	493.735	410.696	331.815	259.505	195.152	139.981	96.3269	63.258	38.935	22.3802	11.7408	5.73605	2.6209	1.046	0.38757	0.131768	13545.9	QALYs in control group
Probability to survive in control group	0.053		0.947	0.909656	0.869058	0.828117	0.786067	0.741874	0.697015	0.648796	0.598535	0.545179	0.490715	0.435321	0.379414	0.323548	0.269132	0.217441	0.170055	0.127885	0.0917306	0.0631238	0.0414535	0.0255144	0.0146659	0.00769386	0.00375888	0.0017175	0.000685453	0.000253978	8.63487e-05
Total QALY gain per year	0.063499		126.998	149.156	172.564	195.374	217.919	240.588	262.413	284.458	305.687	326.057	344.177	359.392	370.847	377.527	378.244	371.996	358.14	336.445	307.185	272.495	234.431	194.449	155.255	118.453	87.0493	61.8554	41.6641	27.2187	17.2382	3355.63	Difference in QALYs between intervention and control group summed over 13 years
Absolute survival gain			0.043	0.0584117	0.0747374	0.0906997	0.106538	0.122539	0.138034	0.153799	0.16913	0.18404	0.197577	0.209321	0.218717	0.225105	0.227681	0.225765	0.218889	0.206874	0.18986	0.169132	0.146008	0.121453	0.0971953	0.0742921	0.0546702	0.0388847	0.0262101	0.0171303	0.0108519		9772.14	Costs per QALY per year averaged over 13 years
Additional survivors due to telemedicine			86	115.655	144.702	171.204	195.779	218.758	238.636	256.859	271.486	282.562	288.154	288.149	281.989	269.285	249.836	224.326	194.026	160.925	127.114	95.2519	67.8226	45.5357	28.5691	16.6208	8.96438	4.544	2.12838	0.921457	0.377306
Costs per QALY per year			24890.4	14648.4	12661.4	15048.8	10026.2	9788.1	11204.3	7680.93	7147.5	9017.29	6989.95	6079.43	7928.21	5787.4	5776.43	7581.12	6100.69	6494.09	8627.21	8018.12	10262.2	13629	14072.9	18445.3	30444.2	38071	52440.8	97365.2	126747
Costs per QALY averaged over years up to actual year			24890.4	19358.5	16783	16256.9	14681.8	13614	13150.7	12207.4	11416.3	11073.4	10538.1	10001.2	9772.14	9369.17	9038.65	8917.71	8709.33	8565.39	8568.86	8542.79	8610.06	8767.81	8897.69	9072.75	9356.89	9625.63	9893.84	10250.4	10550.3
Number of survivors in intervention group at beginning of year			2000	1980	1936.13	1887.59	1837.63	1785.21	1728.83	1670.1	1605.19	1535.33	1458.44	1376.59	1289.28	1196.26	1097.31	993.627	886.413	777.89	669.517	563.181	464.512	374.924	293.935	223.722	163.972	116.858	81.2044	53.7911	34.7685
Discount rate	0.03		1	1.03	1.0609	1.09273	1.12551	1.15927	1.19405	1.22987	1.26677	1.30477	1.34392	1.38423	1.42576	1.46853	1.51259	1.55797	1.60471	1.65285	1.70243	1.75351	1.80611	1.86029	1.9161	1.97359	2.03279	2.09378	2.15659	2.22129	2.28793
Total discounted net costs			3161030	2.14558e+06	2.1074e+06	2.7615e+06	2.03436e+06	2.14607e+06	2.59801e+06	1.93257e+06	1.9006e+06	2.4484e+06	2.00378e+06	1.81017e+06	2.31148e+06	1.75418e+06	1.72741e+06	2.10916e+06	1.67618e+06	1.65167e+06	1.90117e+06	1.60479e+06	1.70466e+06	1.81069e+06	1.53945e+06	1.51893e+06	1.72788e+06	1.56086e+06	1.46089e+06	1.65211e+06	1.42495e+06	2.9361e+07	Total costs due to intervention in 2000 patients in case of discounting
Discounted net costs per patient per year			1580.52	1072.79	1053.7	1380.75	1017.18	1073.03	1299.01	966.287	950.301	1224.2	1001.89	905.084	1155.74	877.092	863.705	1054.58	838.088	825.836	950.584	802.393	852.329	905.343	769.727	759.467	863.941	780.43	730.444	826.053	712.477
Discounted costs per QALY per year			24890.4	14384.8	12212.3	14134.4	9335.37	8920.08	9900.49	6793.89	6217.47	7509.11	5821.95	5036.75	6232.98	4646.51	4566.92	5669.83	4680.23	4909.2	6189	5889.23	7271.46	9311.86	9915.63	12823.1	19849.5	25234	35063.4	60697.6	82662.5
Discounted costs per QALY averaged over years up to actual year			24890.4	19216.1	16522.6	15798.2	14164.4	13020.1	12420.4	11450.1	10631.9	10185.6	9613.54	9062.46	8749.76	8334.8	7988.16	7795.81	7565.34	7392.75	7325.34	7257.37	7257.92	7322.48	7385.97	7485.66	7650.04	7814.61	7985.31	8200.16	8391.87		8749.76	Discounted costs per QALY per year averaged over 13 years
Total discounted net costs w/o costs for deceased patients			3161030	2.12412e+06	2.04011e+06	2.60629e+06	1.8692e+06	1.91559e+06	2.24576e+06	1.61379e+06	1.52541e+06	1.87955e+06	1.4612e+06	1.24593e+06	1.49008e+06	1.04923e+06	947749	1.04786e+06	742891	642409	636432	451893	395917	339435	226250	169910	141662	91199.6	59315.3	44434.3	24771.8	2.51781e+07	7503.23	Discounted costs per QALY w/o costs for deceased patients if program runs for 13 years
Total discounted net costs w/o costs for deceased patients w/o discounting for staff costs and savings in direct costs			3161030	2.13247e+06	2.06677e+06	2.65322e+06	1.93698e+06	2.00525e+06	2.35896e+06	1.75151e+06	1.69023e+06	2.07353e+06	1.68727e+06	1.50617e+06	1.78677e+06	1.38475e+06	1.32458e+06	1.46797e+06	1.20776e+06	1.15258e+06	1.19184e+06	1.05169e+06	1.03691e+06	1.01782e+06	938447	911417	908112	877317	860316	856879	845158	2.68102e+07	7989.6	Discounted costs per QALY w/o costs for deceased patients if program runs for 13 years
QALY - costs for deceased patients			24890.4	19138.4	16324.8	15419.4	13689.8	12440	11693.7	10655.5	9769.7	9197.23	8548.08	7936.25	7503.23	7025.5	6609.68	6294.98	5982.77	5718.1	5513.89	5331.42	5188.91	5080.68	4991.98	4926.75	4882.88	4850.98	4829.51	4816.48	4807.78
QALY - costs for devices and software for deceased patients			24890.4	19168.6	16402.9	15546.6	13863.5	12657.1	11952	10952.7	10104.8	9569.44	8957.6	8383.65	7989.6	7552.56	7179.91	6911.6	6649.79	6440.31	6296.91	6181.56	6112.76	6085.15	6084.16	6113.68	6171.1	6246.08	6336.31	6438.8	6548.45
Additional health costs for patients being alive (in NICC compared to SoC)		261870	3045
Total costs health costs		86	3161030	2.47629e+06	2.48073e+06	3.12761e+06	2.46535e+06	2.58171e+06	2.97241e+06	2.39593e+06	2.35209e+06	2.73995e+06	2.33863e+06	2.12334e+06	2.34873e+06	1.86921e+06	1.7085e+06	1.73093e+06	1.3337e+06	1.13243e+06	1.0235e+06	741935	602437	478091	313243	220520	168959	105036	65796.2	47240.1	25920.7	3.35638e+07	10002.2	Average costs per QALY if program runs for 13 years
Costs per QALY			24890.4	20413.7	18091.6	17459.7	15905.8	14776.6	14113.5	13132.1	12281.9	11727.6	11080.9	10458.1	10002.2	9491.42	9033.78	8670.3	8304.41	7983.52	7723.02	7486.37	7294.01	7142.03	7016.58	6922.06	6855.84	6807.56	6774.81	6754.27	6740.75
			0.01	0.0219326	0.0242725	0.0249784	0.0262106	0.0281925	0.0293646	0.0324537	0.0349305	0.0384452	0.0409267	0.0436508	0.0465107	0.0494775	0.0518403	0.0536072	0.0542615	0.0541862	0.053168	0.0493348	0.0447939	0.0404943	0.0351063	0.0298753	0.0235569	0.0178269	0.0137067	0.00951128	0.00644599
Geometric mean of costs per QALY averaged over 14 years			13228.6
Geometric mean of costs per QALY averaged over 29 years			10231.4

### Sheet: CEA Life Table Model 2
Life table model 2
Number of patients in care center	1000		1	2	3	4	5	6	7	8	9	10	11	12	13	14	15	16	17	18	19	20	21	22	23	24	25	26	27	28	29	Total	ICER
Infrastructure (call center, software, room rent)			700000	700000	700000	700000	700000	700000	700000	700000	700000	700000	700000	700000	700000	700000	700000	700000	700000	700000	700000	700000	700000	700000	700000	700000	700000	700000	700000	700000	700000
Cost physicians	2.3	160000	368000	368000	368000	368000	368000	368000	368000	368000	368000	368000	368000	368000	368000	368000	368000	368000	368000	368000	368000	368000	368000	368000	368000	368000	368000	368000	368000	368000	368000
Cost nurses	10	50000	500000	500000	500000	500000	500000	500000	500000	500000	500000	500000	500000	500000	500000	500000	500000	500000	500000	500000	500000	500000	500000	500000	500000	500000	500000	500000	500000	500000	500000
Staff costs care center			868000	868000	868000	868000	868000	868000	868000	868000	868000	868000	868000	868000	868000	868000	868000	868000	868000	868000	868000	868000	868000	868000	868000	868000	868000	868000	868000	868000	868000
Blood pressure meter	85		85000					85000					85000					85000					85000					85000					every 5 years
Tablet	290		290000			290000			290000			290000			290000			290000			290000			290000			290000			290000			every 3 years
Pulse oximeter	125		87625			87625			87625			87625			87625			87625			87625			87625			87625			87625			every 3 years
Scale	60		25440										25440										25440										every 10 years
Devices total costs			488065	0	0	377625	0	85000	377625	0	0	377625	110440	0	377625	0	0	462625	0	0	377625	0	110440	377625	0	0	377625	85000	0	377625	0	2194005
Total costs (infrastructure, staff, devices)			2056065	1568000	1568000	1945625	1568000	1653000	1945625	1568000	1568000	1945625	1678440	1568000	1945625	1568000	1568000	2030625	1568000	1568000	1945625	1568000	1678440	1945625	1568000	1568000	1945625	1653000	1568000	1945625	1568000	22578005
Savings (direct costs)	-322.55		-322550	-322550	-322550	-322550	-322550	-322550	-322550	-322550	-322550	-322550	-322550	-322550	-322550	-322550	-322550	-322550	-322550	-322550	-322550	-322550	-322550	-322550	-322550	-322550	-322550	-322550	-322550	-322550	-322550
Net costs for 1000 patients per year			1733515	1245450	1245450	1623075	1245450	1330450	1623075	1245450	1245450	1623075	1355890	1245450	1623075	1245450	1245450	1708075	1245450	1245450	1623075	1245450	1355890	1623075	1245450	1245450	1623075	1330450	1245450	1623075	1245450	18384855	Total costs due to intervention in 1000 patients
QALY intervention group (NICC) for surviving patients	0.794		786.06	768.646	749.373	729.54	708.729	686.344	663.029	637.261	609.526	579	546.504	511.846	474.916	435.631	394.47	351.906	308.822	265.798	223.583	184.411	148.845	116.692	88.8178	65.0969	46.3927	32.2382	21.3551	13.8031	8.68499	8450.77	QALYs in intervention group
Probability to survive in intervention group	0.01		0.99	0.968067	0.943795	0.918816	0.892606	0.864413	0.835049	0.802595	0.767665	0.729219	0.688293	0.644642	0.598131	0.548654	0.496813	0.443206	0.388945	0.334759	0.281591	0.232256	0.187462	0.146968	0.111861	0.081986	0.0584291	0.0406022	0.0268955	0.0173843	0.0109383
QALY control group (SoC)	0.763	-0.031	722.561	699.693	674.631	649.124	622.671	594.575	565.721	534.312	501.091	465.241	427.94	389.169	349.057	307.808	266.26	225.217	185.827	148.843	115.072	86.2709	62.5015	43.2141	28.4675	17.6062	10.3794	5.85541	3.03156	1.50003		7195.79	QALYs in control group
Probability to survive in control group	0.053		0.947	0.917029	0.884182	0.850752	0.816082	0.77926	0.741443	0.700278	0.656738	0.609753	0.560865	0.510051	0.45748	0.403419	0.348965	0.295173	0.243548	0.195076	0.150815	0.113068	0.0819154	0.0566371	0.03731	0.0230749	0.0136034	0.0076742	0.00397322	0.00196596	0.000924578
Total QALY gain per year	0.063499		63.499	68.9527	74.7425	80.4164	86.0583	91.7688	97.3077	102.949	108.434	113.759	118.565	122.677	125.859	127.823	128.21	126.688	122.995	116.955	108.511	98.1402	86.3433	73.4782	60.3503	47.4907	36.0133	26.3827	18.3235	12.3031	8.68499	1254.99	Difference in QALYs between intervention and control group summed over 13 years
Absolute survival gain			0.043	0.0510388	0.0596131	0.0680643	0.0765236	0.0851533	0.0936057	0.102317	0.110926	0.119467	0.127428	0.134591	0.140652	0.140652	0.140652	0.140652	0.140652	0.140652	0.140652	0	0	0	0	0	0	0	0	0	0		14649.4	Costs per QALY per year averaged over 13 years
Additional survivors due to telemedicine			43	50.5284	57.7095	64.2387	70.3112	76.0084	80.914	85.44	89.0288	91.7102	92.923	92.6378	90.6699	84.1281	77.169	69.8776	62.3376	54.7057	47.0843	0	0	0	0	0	0	0	0	0	0
Costs per QALY per year			27299.9	18062.4	16663.2	20183.4	14472.2	14497.8	16679.8	12097.8	11485.8	14267.7	11435.9	10152.3	12896	9743.58	9714.17	13482.5	10126	10649	14957.7	12690.5	15703.5	22089.2	20637	26225.1	45068.8	50428.8	67970.1	131924	143403
Costs per QALY averaged over years up to actual year			27299.9	22491	20388.7	20331.3	18981.9	18097.8	17852.6	16962.6	16195.5	15948.5	15416.9	14844.9	14649.4	14196	13815.7	13789.9	13534	13354.3	13441.9	13406.5	13497.8	13779.1	13958.7	14206.4	14671.9	15062.6	15461.1	16047.1	16497.9
Number of survivors in intervention group at beginning of year			1000	990	968.067	943.795	918.816	892.606	864.413	835.049	802.595	767.665	729.219	688.293	644.642	598.131	548.654	496.813	443.206	388.945	334.759	281.591	232.256	187.462	146.968	111.861	81.986	58.4291	40.6022	26.8955	17.3843
Discount rate	0.03		1	1.03	1.0609	1.09273	1.12551	1.15927	1.19405	1.22987	1.26677	1.30477	1.34392	1.38423	1.42576	1.46853	1.51259	1.55797	1.60471	1.65285	1.70243	1.75351	1.80611	1.86029	1.9161	1.97359	2.03279	2.09378	2.15659	2.22129	2.28793
Total discounted net costs			1733515	1.22506e+06	1.20527e+06	1.53163e+06	1.16739e+06	1.2226e+06	1.44794e+06	1.11461e+06	1.09804e+06	1.37136e+06	1.14849e+06	1.05114e+06	1.30127e+06	1.02212e+06	1.00823e+06	1.29169e+06	981667	968962	1.17844e+06	944650	994171	1.12473e+06	910775	900134	1.07557e+06	920370	870036	1.03058e+06	851404	1.66183e+07	Total costs due to intervention in 1000 patients in case of discounting
Discounted net costs per patient per year			1733.52	1225.06	1205.27	1531.63	1167.39	1222.6	1447.94	1114.61	1098.04	1371.36	1148.49	1051.14	1301.27	1022.12	1008.23	1291.69	981.667	968.962	1178.44	944.65	994.171	1124.73	910.775	900.134	1075.57	920.37	870.036	1030.58	851.404
Discounted costs per QALY per year			27299.9	17766.7	16125.6	19046.2	13565.1	13322.6	14880.1	10826.9	10126.3	12055	9686.64	8568.42	10339.1	7996.36	7863.94	10195.8	7981.35	8284.9	10860.1	9625.52	11514.2	15306.9	15091.5	18953.9	29865.9	34885.3	47482	83766.4	98031.6
Discounted costs per QALY averaged over years up to actual year			27299.9	22337	20096.3	19802.7	18366.2	17371.7	16940.9	15995.4	15173.3	14773.7	14174.5	13565.4	13241.8	12757	12341.8	12175.8	11882.8	11658.7	11615	11521.4	11521.1	11645	11735.3	11881	12152.3	12400.7	12664.9	13022.7	13323.6		13241.8	Discounted costs per QALY per year averaged over 13 years
Total discounted net costs w/o costs for deceased patients			1733515	1.21281e+06	1.16678e+06	1.44554e+06	1.07262e+06	1.0913e+06	1.25162e+06	930757	881279	1.05274e+06	837504	723495	838856	611359	553170	641731	435081	376873	394493	266005	230902	210843	133854	100690	88181.7	53776.4	35325.4	27718.1	14801	1.42388e+07	11345.8	Discounted costs per QALY w/o costs for deceased patients if program runs for 13 years
Total discounted net costs w/o costs for deceased patients w/o discounting for staff costs and savings in direct costs			1733515	1.21827e+06	1.1842e+06	1.4762e+06	1.1169e+06	1.14988e+06	1.32558e+06	1.02073e+06	988953	1.17947e+06	985201	893516	1.03269e+06	830559	799357	916194	738784	710173	757349	657861	649668	654042	599141	585125	588912	567356	558629	558498	550769	1.53051e+07	12195.4	Discounted costs per QALY w/o costs for deceased patients if program runs for 13 years
QALY - costs for deceased patients			27299.9	22244.5	19851.5	19327	17746.4	16592.1	15947.2	14879.1	13933.4	13333.9	12595.2	11867.5	11345.8	10739.1	10194	9797.28	9359.99	8977.69	8685.83	8404.48	8176.54	8002.78	7851.28	7735.56	7655.83	7594.44	7551.76	7525.1	7504.5
QALY - costs for devices and software for deceased patients			27299.9	22285.7	19961.8	19513.1	18008.1	16928.1	16356.5	15360.3	14486.3	13958.6	13293.1	12640.2	12195.4	11668.7	11207.7	10900.1	10558.3	10278.8	10098.6	9938.72	9842.68	9811.85	9814.88	9865.48	9963.32	10089.4	10243.1	10420	10607.5
Additional health costs for patients being alive (in NICC compared to SoC)		130935	3045
Total costs health costs		43	1733515	1.36667e+06	1.34251e+06	1.64115e+06	1.28672e+06	1.32274e+06	1.49801e+06	1.19092e+06	1.15237e+06	1.332e+06	1.12045e+06	1.00558e+06	1.11495e+06	867529	788150	854508	624899	543451	537865	266005	230902	210843	133854	100690	88181.7	53776.4	35325.4	27718.1	14801	1.71076e+07	13631.7	Average costs per QALY if program runs for 13 years
Costs per QALY			27299.9	23406.2	21442.2	21153.1	19724.8	18677.7	18110	17098.3	16191.9	15617.5	14891	14163.7	13631.7	12999	12417.6	11978.8	11496.9	11070.2	10736.2	10358.3	10052.7	9817.49	9618.47	9467.07	9361.22	9281.2	9225.81	9190.73	9164.23
			0.01	0.0219326	0.0242725	0.0249784	0.0262106	0.0281925	0.0293646	0.0324537	0.0349305	0.0384452	0.0409267	0.0436508	0.0465107	0.0494775	0.0518403	0.0536072	0.0542615	0.0541862	0.053168	0.0493348	0.0447939	0.0404943	0.0351063	0.0298753	0.0235569	0.0178269	0.0137067	0.00951128	0.00644599
Geometric mean of costs per QALY averaged over 14 years			16919
Geometric mean of costs per QALY averaged over 29 years			13502.7
Number of patients in care center	2000		1	2	3	4	5	6	7	8	9	10	11	12	13	14	15	16	17	18	19	20	21	22	23	24	25	26	27	28	29	Total	ICER
Infrastructure (call center, software, room rent)			1350000	1350000	1350000	1350000	1350000	1350000	1350000	1350000	1350000	1350000	1350000	1350000	1350000	1350000	1350000	1350000	1350000	1350000	1350000	1350000	1350000	1350000	1350000	1350000	1350000	1350000	1350000	1350000	1350000
Cost physicians	3	160000	480000	480000	480000	480000	480000	480000	480000	480000	480000	480000	480000	480000	480000	480000	480000	480000	480000	480000	480000	480000	480000	480000	480000	480000	480000	480000	480000	480000	480000
Cost nurses	20	50000	1000000	1000000	1000000	1000000	1000000	1000000	1000000	1000000	1000000	1000000	1000000	1000000	1000000	1000000	1000000	1000000	1000000	1000000	1000000	1000000	1000000	1000000	1000000	1000000	1000000	1000000	1000000	1000000	1000000
Staff costs care center			1480000	1480000	1480000	1480000	1480000	1480000	1480000	1480000	1480000	1480000	1480000	1480000	1480000	1480000	1480000	1480000	1480000	1480000	1480000	1480000	1480000	1480000	1480000	1480000	1480000	1480000	1480000	1480000	1480000
Blood pressure meter	85		170000					170000					170000					170000					170000					170000					every 5 years
Tablet	290		580000			580000			580000			580000			580000			290000			290000			290000			290000			290000			every 3 years
Pulse oximeter	125		175250			175250			175250			175250			175250			175250			175250			175250			175250			175250			every 3 years
Scale	60		50880										50880										50880										every 10 years
Devices total costs			976130	0	0	755250	0	170000	755250	0	0	755250	220880	0	755250	0	0	635250	0	0	465250	0	220880	465250	0	0	465250	170000	0	465250	0	4388010
Total costs (infrastructure, staff, devices)			3806130	2830000	2830000	3585250	2830000	3000000	3585250	2830000	2830000	3585250	3050880	2830000	3585250	2830000	2830000	3465250	2830000	2830000	3295250	2830000	3050880	3295250	2830000	2830000	3295250	3000000	2830000	3295250	2830000	41178010
Savings (direct costs)	-322.55		-645100	-645100	-645100	-645100	-645100	-645100	-645100	-645100	-645100	-645100	-645100	-645100	-645100	-645100	-645100	-645100	-645100	-645100	-645100	-645100	-645100	-645100	-645100	-645100	-645100	-645100	-645100	-645100	-645100
Net costs for 2000 patients per year			3161030	2184900	2184900	2940150	2184900	2354900	2940150	2184900	2184900	2940150	2405780	2184900	2940150	2184900	2184900	2820150	2184900	2184900	2650150	2184900	2405780	2650150	2184900	2184900	2650150	2354900	2184900	2650150	2184900	32791710	Total costs due to intervention in 2000 patients
QALY intervention group (NICC) for surviving patients	0.794		1572.12	1537.29	1498.75	1459.08	1417.46	1372.69	1326.06	1274.52	1219.05	1158	1093.01	1023.69	949.832	871.262	788.94	703.812	617.644	531.597	447.166	368.822	297.689	233.385	177.636	130.194	92.7854	64.4763	42.7101	27.6062	17.37	16901.5	QALYs in intervention group
Probability to survive in intervention group	0.01		0.99	0.968067	0.943795	0.918816	0.892606	0.864413	0.835049	0.802595	0.767665	0.729219	0.688293	0.644642	0.598131	0.548654	0.496813	0.443206	0.388945	0.334759	0.281591	0.232256	0.187462	0.146968	0.111861	0.081986	0.0584291	0.0406022	0.0268955	0.0173843	0.0109383
QALY control group (SoC)	0.763		1445.12	1399.39	1349.26	1298.25	1245.34	1189.15	1131.44	1068.62	1002.18	930.483	855.879	778.338	698.114	615.617	532.52	450.435	371.654	297.686	230.144	172.542	125.003	86.4282	56.935	35.2123	20.7588	11.7108	6.06313	3.00006	1.41091	14391.6	QALYs in control group
Probability to survive in control group	0.053		0.947	0.917029	0.884182	0.850752	0.816082	0.77926	0.741443	0.700278	0.656738	0.609753	0.560865	0.510051	0.45748	0.403419	0.348965	0.295173	0.243548	0.195076	0.150815	0.113068	0.0819154	0.0566371	0.03731	0.0230749	0.0136034	0.0076742	0.00397322	0.00196596	0.000924578
Total QALY gain per year	0.063499		126.998	137.905	149.485	160.833	172.117	183.538	194.615	205.897	216.868	227.518	237.129	245.353	251.718	255.645	256.419	253.377	245.99	233.91	217.022	196.28	172.687	146.956	120.701	94.9814	72.0266	52.7655	36.647	24.6062	15.9591	2509.97	Difference in QALYs between intervention and control group summed over 13 years
Absolute survival gain			0.043	0.0510388	0.0596131	0.0680643	0.0765236	0.0851533	0.0936057	0.102317	0.110926	0.119467	0.127428	0.134591	0.140652	0.145235	0.147849	0.148033	0.145397	0.139682	0.130776	0.119188	0.105546	0.0903305	0.0745513	0.058911	0.0448257	0.032928	0.0229223	0.0154183	0.0100137		13064.6	Costs per QALY per year averaged over 13 years
Additional survivors due to telemedicine			86	101.057	115.419	128.477	140.622	152.017	161.828	170.88	178.058	183.42	185.846	185.276	181.34	173.739	162.235	147.089	128.882	108.657	87.5565	67.1243	49.0276	33.867	21.9132	13.1797	7.35016	3.84791	1.86139	0.829368	0.348162
Costs per QALY per year			24890.4	15843.5	14616.2	18280.8	12694.3	12830.6	15107.5	10611.6	10074.8	12922.7	10145.4	8905.12	11680.3	8546.61	8520.81	11130.3	8882.06	9340.77	12211.4	11131.5	13931.5	18033.6	18101.8	23003.5	36794	44629.6	59620.2	107703	136906
Costs per QALY averaged over years up to actual year			24890.4	20180.7	18173.4	18203.4	16934.6	16125.4	15949.4	15123.9	14416.7	14225.3	13744.7	13218.9	13064.6	12646.9	12296.8	12206.6	11974.4	11810.3	11832.2	11799.2	11884	12085.4	12243	12460.2	12827.2	13174.7	13524.6	13998.5	14398.3
Number of survivors in intervention group at beginning of year			2000	1980	1936.13	1887.59	1837.63	1785.21	1728.83	1670.1	1605.19	1535.33	1458.44	1376.59	1289.28	1196.26	1097.31	993.627	886.413	777.89	669.517	563.181	464.512	374.924	293.935	223.722	163.972	116.858	81.2044	53.7911	34.7685
Discount rate	0.03		1	1.03	1.0609	1.09273	1.12551	1.15927	1.19405	1.22987	1.26677	1.30477	1.34392	1.38423	1.42576	1.46853	1.51259	1.55797	1.60471	1.65285	1.70243	1.75351	1.80611	1.86029	1.9161	1.97359	2.03279	2.09378	2.15659	2.22129	2.28793
Total discounted net costs			3161030	2.14558e+06	2.1074e+06	2.7615e+06	2.03436e+06	2.14607e+06	2.59801e+06	1.93257e+06	1.9006e+06	2.4484e+06	2.00378e+06	1.81017e+06	2.31148e+06	1.75418e+06	1.72741e+06	2.10916e+06	1.67618e+06	1.65167e+06	1.90117e+06	1.60479e+06	1.70466e+06	1.81069e+06	1.53945e+06	1.51893e+06	1.72788e+06	1.56086e+06	1.46089e+06	1.65211e+06	1.42495e+06	2.9361e+07	Total costs due to intervention in 2000 patients in case of discounting
Discounted net costs per patient per year			1580.52	1072.79	1053.7	1380.75	1017.18	1073.03	1299.01	966.287	950.301	1224.2	1001.89	905.084	1155.74	877.092	863.705	1054.58	838.088	825.836	950.584	802.393	852.329	905.343	769.727	759.467	863.941	780.43	730.444	826.053	712.477
Discounted costs per QALY per year			24890.4	15558.3	14097.8	17170	11819.6	11692.8	13349.5	9386.11	8763.85	10761.4	8450.16	7377.8	9182.8	6861.79	6736.66	8324.19	6813.99	7061.14	8760.24	8175.99	9871.4	12321.3	12754.3	15991.9	23989.5	29581.1	39863.8	67141.9	89288
Discounted costs per QALY averaged over years up to actual year			24890.4	20032.2	17891.5	17689.7	16337.8	15422	15063.6	14185.6	13426.2	13084.7	12538.8	11978	11697.7	11250.7	10867.7	10670.9	10401.5	10193.4	10115.1	10023.8	10017.8	10093.2	10162.9	10280.6	10487.3	10696	10915.7	11198.6	11452.6		11697.7	Discounted costs per QALY per year averaged over 13 years
Total discounted net costs w/o costs for deceased patients			3161030	2.12412e+06	2.04011e+06	2.60629e+06	1.8692e+06	1.91559e+06	2.24576e+06	1.61379e+06	1.52541e+06	1.87955e+06	1.4612e+06	1.24593e+06	1.49008e+06	1.04923e+06	947749	1.04786e+06	742891	642409	636432	451893	395917	339435	226250	169910	141662	91199.6	59315.3	44434.3	24771.8	2.51781e+07	10031.2	Discounted costs per QALY w/o costs for deceased patients if program runs for 13 years
Total discounted net costs w/o costs for deceased patients w/o discounting for staff costs and savings in direct costs			3161030	2.13247e+06	2.06677e+06	2.65322e+06	1.93698e+06	2.00525e+06	2.35896e+06	1.75151e+06	1.69023e+06	2.07353e+06	1.68727e+06	1.50617e+06	1.78677e+06	1.38475e+06	1.32458e+06	1.46797e+06	1.20776e+06	1.15258e+06	1.19184e+06	1.05169e+06	1.03691e+06	1.01782e+06	938447	911417	908112	877317	860316	856879	845158	2.68102e+07	10681.4	Discounted costs per QALY w/o costs for deceased patients if program runs for 13 years
QALY - costs for deceased patients			24890.4	19951.3	17677.3	17265.6	15790.4	14734.9	14182.4	13201.2	12337.3	11815.1	11149.1	10489.5	10031.2	9483.33	8992.29	8616.58	8225.63	7884.34	7613.81	7363.71	7162	7003.13	6868.82	6766.24	6693.86	6639.6	6601.78	6577.65	6561.3
QALY - costs for devices and software for deceased patients			24890.4	19982.8	17761.8	17408.1	15990.7	14992	14495.6	13569.4	12760.4	12293.2	11683.2	11080.8	10681.4	10194.8	9768.07	9460.62	9142.71	8880.15	8695.04	8537.92	8437.15	8387.67	8371.62	8396.34	8459.86	8549.1	8661.53	8793.18	8936.84
Additional health costs for patients being alive (in NICC compared to SoC)		261870	3045
Total costs health costs		86	3161030	2.43184e+06	2.39156e+06	2.99751e+06	2.2974e+06	2.37848e+06	2.73852e+06	2.13412e+06	2.0676e+06	2.43806e+06	2.0271e+06	1.81009e+06	2.04226e+06	1.57827e+06	1.44176e+06	1.49574e+06	1.13534e+06	973271	903042	656286	545206	442560	292976	210042	164043	102917	64983.2	46959.7	25831.9	3.09156e+07	12317.1	Average costs per QALY if program runs for 13 years
Costs per QALY			24890.4	21112.9	19268	19091.7	17768.9	16820.5	16345.2	15420.3	14595.8	14098.7	13444.9	12785.7	12317.1	11749.2	11229.4	10817.4	10384.1	9996.48	9677.67	9379.43	9131.93	8931.53	8761.19	8628.94	8533.16	8461.22	8410.85	8378.13	8356.14
			0.01	0.0219326	0.0242725	0.0249784	0.0262106	0.0281925	0.0293646	0.0324537	0.0349305	0.0384452	0.0409267	0.0436508	0.0465107	0.0494775	0.0518403	0.0536072	0.0542615	0.0541862	0.053168	0.0493348	0.0447939	0.0404943	0.0351063	0.0298753	0.0235569	0.0178269	0.0137067	0.00951128	0.00644599
Geometric mean of costs per QALY averaged over 14 years			15268.3
Geometric mean of costs per QALY averaged over 29 years			12206

### Sheet: CEA Life Table Model 3
Life table model 3
Number of patients in care center	1000		1	2	3	4	5	6	7	8	9	10	11	12	13	14	15	16	17	18	19	20	21	22	23	24	25	26	27	28	29	Total	ICER
Infrastructure (call center, software, room rent)			700000	700000	700000	700000	700000	700000	700000	700000	700000	700000	700000	700000	700000	700000	700000	700000	700000	700000	700000	700000	700000	700000	700000	700000	700000	700000	700000	700000	700000
Cost physicians	2.3	160000	368000	368000	368000	368000	368000	368000	368000	368000	368000	368000	368000	368000	368000	368000	368000	368000	368000	368000	368000	368000	368000	368000	368000	368000	368000	368000	368000	368000	368000
Cost nurses	10	50000	500000	500000	500000	500000	500000	500000	500000	500000	500000	500000	500000	500000	500000	500000	500000	500000	500000	500000	500000	500000	500000	500000	500000	500000	500000	500000	500000	500000	500000
Staff costs care center			868000	868000	868000	868000	868000	868000	868000	868000	868000	868000	868000	868000	868000	868000	868000	868000	868000	868000	868000	868000	868000	868000	868000	868000	868000	868000	868000	868000	868000
Blood pressure meter	85		85000					85000					85000					85000					85000					85000					every 5 years
Tablet	290		290000			290000			290000			290000			290000			290000			290000			290000			290000			290000			every 3 years
Pulse oximeter	125		87625			87625			87625			87625			87625			87625			87625			87625			87625			87625			every 3 years
Scale	60		25440										25440										25440										every 10 years
Devices total costs			488065	0	0	377625	0	85000	377625	0	0	377625	110440	0	377625	0	0	462625	0	0	377625	0	110440	377625	0	0	377625	85000	0	377625	0	2194005
Total costs (infrastructure, staff, devices)			2056065	1568000	1568000	1945625	1568000	1653000	1945625	1568000	1568000	1945625	1678440	1568000	1945625	1568000	1568000	2030625	1568000	1568000	1945625	1568000	1678440	1945625	1568000	1568000	1945625	1653000	1568000	1945625	1568000	22578005
Savings (direct costs)	-322.55		-322550	-322550	-322550	-322550	-322550	-322550	-322550	-322550	-322550	-322550	-322550	-322550	-322550	-322550	-322550	-322550	-322550	-322550	-322550	-322550	-322550	-322550	-322550	-322550	-322550	-322550	-322550	-322550	-322550
Net costs for 1000 patients per year			1733515	1245450	1245450	1623075	1245450	1330450	1623075	1245450	1245450	1623075	1355890	1245450	1623075	1245450	1245450	1708075	1245450	1245450	1623075	1245450	1355890	1623075	1245450	1245450	1623075	1330450	1245450	1623075	1245450	18384855	Total costs due to intervention in 1000 patients
QALY intervention group (NICC) for surviving patients	0.794		786.06	768.646	749.373	729.54	708.729	686.344	663.029	637.261	609.526	579	546.504	511.846	474.916	435.631	394.47	351.906	308.822	265.798	223.583	184.411	148.845	116.692	88.8178	65.0969	46.3927	32.2382	21.3551	13.8031	8.68499	8450.77	QALYs in intervention group
Probability to survive in intervention group	0.01		0.99	0.968067	0.943795	0.918816	0.892606	0.864413	0.835049	0.802595	0.767665	0.729219	0.688293	0.644642	0.598131	0.548654	0.496813	0.443206	0.388945	0.334759	0.281591	0.232256	0.187462	0.146968	0.111861	0.081986	0.0584291	0.0406022	0.0268955	0.0173843	0.0109383
QALY control group (SoC)	0.763	-0.031	722.561	680.435	635.539	591.275	546.889	501.433	456.607	409.907	362.96	315.125	268.583	223.758	181.274	141.813	106.552	76.2961	51.7148	32.7551	19.0648	10.2749	5.05998	2.1836	0.810971	0.240999	0.0587729	0.011584	0.00129302	8.97028e-05		5896.35	QALYs in control group
Probability to survive in control group	0.053		0.947	0.89179	0.832948	0.774935	0.716761	0.657186	0.598436	0.537231	0.475701	0.413008	0.352009	0.293261	0.237581	0.185863	0.139648	0.0999949	0.0677783	0.0429293	0.0249866	0.0134664	0.0066317	0.00286187	0.00106287	0.000315857	7.70288e-05	1.51822e-05	1.69466e-06	1.17566e-07	2.84801e-09
Total QALY gain per year	0.063499		63.499	88.2101	113.834	138.265	161.84	184.911	206.422	227.353	246.566	263.875	277.922	288.087	293.642	293.818	287.918	275.61	257.107	233.043	204.518	174.136	143.785	114.509	88.0068	64.8559	46.3339	32.2266	21.3538	13.803	8.68499	2554.43	Difference in QALYs between intervention and control group summed over 13 years
Absolute survival gain			0.043	0.0762778	0.110847	0.143881	0.175845	0.207228	0.236613	0.265364	0.291963	0.316212	0.336284	0.351381	0.360551	0.360551	0.360551	0.360551	0.360551	0.360551	0.360551	0	0	0	0	0	0	0	0	0	0		7197.25	Costs per QALY per year averaged over 13 years
Additional survivors due to telemedicine			43	75.5151	107.308	135.795	161.569	184.973	204.531	221.592	234.328	242.744	245.225	241.853	232.426	215.657	197.817	179.126	159.798	140.234	120.697	0	0	0	0	0	0	0	0	0	0
Costs per QALY per year			27299.9	14119.1	10940.9	11738.9	7695.54	7195.07	7862.89	5478.04	5051.19	6150.92	4878.68	4323.17	5527.39	4238.85	4325.71	6197.44	4844.09	5344.29	7936.09	7152.16	9430	14174.3	14151.7	19203.4	35030	41284.3	58324.6	117588	143403
Costs per QALY averaged over years up to actual year			27299.9	19636	15908.6	14480.9	12539.5	11222.8	10498.1	9534.39	8761.87	8355.35	7865.54	7414.14	7197.25	6892.07	6656.46	6619.38	6494.97	6426.25	6501.45	6527.92	6622.23	6812.76	6952.35	7121.7	7394.62	7623.56	7849.51	8164.72	8408.7
Number of survivors in intervention group at beginning of year			1000	990	968.067	943.795	918.816	892.606	864.413	835.049	802.595	767.665	729.219	688.293	644.642	598.131	548.654	496.813	443.206	388.945	334.759	281.591	232.256	187.462	146.968	111.861	81.986	58.4291	40.6022	26.8955	17.3843
Discount rate	0.03		1	1.03	1.0609	1.09273	1.12551	1.15927	1.19405	1.22987	1.26677	1.30477	1.34392	1.38423	1.42576	1.46853	1.51259	1.55797	1.60471	1.65285	1.70243	1.75351	1.80611	1.86029	1.9161	1.97359	2.03279	2.09378	2.15659	2.22129	2.28793
Total discounted net costs			1733515	1.22506e+06	1.20527e+06	1.53163e+06	1.16739e+06	1.2226e+06	1.44794e+06	1.11461e+06	1.09804e+06	1.37136e+06	1.14849e+06	1.05114e+06	1.30127e+06	1.02212e+06	1.00823e+06	1.29169e+06	981667	968962	1.17844e+06	944650	994171	1.12473e+06	910775	900134	1.07557e+06	920370	870036	1.03058e+06	851404	1.66183e+07	Total costs due to intervention in 1000 patients in case of discounting
Discounted net costs per patient per year			1733.52	1225.06	1205.27	1531.63	1167.39	1222.6	1447.94	1114.61	1098.04	1371.36	1148.49	1051.14	1301.27	1022.12	1008.23	1291.69	981.667	968.962	1178.44	944.65	994.171	1124.73	910.775	900.134	1075.57	920.37	870.036	1030.58	851.404
Discounted costs per QALY per year			27299.9	13888	10587.9	11077.5	7213.22	6611.8	7014.48	4902.57	4453.32	5197	4132.44	3648.7	4431.5	3478.74	3501.8	4686.68	3818.12	4157.86	5762.04	5424.78	6914.3	9822.2	10348.9	13879	23213.5	28559.4	40743.9	74663.7	98031.6
Discounted costs per QALY averaged over years up to actual year			27299.9	19501.6	15680.5	14104.4	12132.7	10772.6	9961.95	8990.71	8208.85	7739.91	7231.68	6775.1	6505.7	6193.44	5946.34	5844.58	5702.57	5610.31	5617.87	5610.01	5652.4	5757.6	5844.93	5955.99	6124.75	6276.31	6429.91	6625.9	6790.81		6505.7	Discounted costs per QALY per year averaged over 13 years
Total discounted net costs w/o costs for deceased patients			1733515	1.21281e+06	1.16678e+06	1.44554e+06	1.07262e+06	1.0913e+06	1.25162e+06	930757	881279	1.05274e+06	837504	723495	838856	611359	553170	641731	435081	376873	394493	266005	230902	210843	133854	100690	88181.7	53776.4	35325.4	27718.1	14801	1.42388e+07	5574.17	Discounted costs per QALY w/o costs for deceased patients if program runs for 13 years
Total discounted net costs w/o costs for deceased patients w/o discounting for staff costs and savings in direct costs			1733515	1.21827e+06	1.1842e+06	1.4762e+06	1.1169e+06	1.14988e+06	1.32558e+06	1.02073e+06	988953	1.17947e+06	985201	893516	1.03269e+06	830559	799357	916194	738784	710173	757349	657861	649668	654042	599141	585125	588912	567356	558629	558498	550769	1.53051e+07	5991.59	Discounted costs per QALY w/o costs for deceased patients if program runs for 13 years
QALY - costs for deceased patients			27299.9	19420.9	15489.4	13765.6	11723.3	10289.1	9377.59	8363.3	7538.06	6985.56	6425.96	5927.13	5574.17	5213.8	4911.53	4702.86	4491.88	4320.19	4201.09	4092.33	4011.52	3956.77	3910.44	3877.85	3858.54	3843.74	3833.99	3828.74	3824.91
QALY - costs for devices and software for deceased patients			27299.9	19456.8	15575.5	13898.1	11896.2	10497.4	9618.29	8633.76	7837.17	7312.88	6782.03	6313.03	5991.59	5665.12	5399.91	5232.24	5066.94	4946.32	4884.4	4839.39	4828.95	4851.22	4888.44	4945.58	5021.51	5106.52	5200.35	5301.63	5406.48
Additional health costs for patients being alive (in NICC compared to SoC)		130935	3045
Total costs health costs		43	1733515	1.44275e+06	1.49353e+06	1.85904e+06	1.5646e+06	1.65454e+06	1.87442e+06	1.6055e+06	1.59481e+06	1.7919e+06	1.58421e+06	1.45994e+06	1.54659e+06	1.26803e+06	1.15552e+06	1.18717e+06	921667	803886	762017	266005	230902	210843	133854	100690	88181.7	53776.4	35325.4	27718.1	14801	2.12054e+07	8301.41	Average costs per QALY if program runs for 13 years
Costs per QALY			27299.9	20936.6	17585.8	16168.2	14308.2	12987.6	12144.8	11169.1	10359	9803.42	9225.35	8695.55	8301.41	7890.26	7534.34	7273.66	7015.15	6802.19	6648.98	6440.64	6283.52	6171.45	6082.99	6020.36	5980.1	5950.98	5931.83	5920.56	5912.95
			0.01	0.0219326	0.0242725	0.0249784	0.0262106	0.0281925	0.0293646	0.0324537	0.0349305	0.0384452	0.0409267	0.0436508	0.0465107	0.0494775	0.0518403	0.0536072	0.0542615	0.0541862	0.053168	0.0493348	0.0447939	0.0404943	0.0351063	0.0298753	0.0235569	0.0178269	0.0137067	0.00951128	0.00644599
Geometric mean of costs per QALY averaged over 14 years			11732.8
Geometric mean of costs per QALY averaged over 29 years			8941.84
Number of patients in care center	2000		1	2	3	4	5	6	7	8	9	10	11	12	13	14	15	16	17	18	19	20	21	22	23	24	25	26	27	28	29	Total	ICER
Infrastructure (call center, software, room rent)			1350000	1350000	1350000	1350000	1350000	1350000	1350000	1350000	1350000	1350000	1350000	1350000	1350000	1350000	1350000	1350000	1350000	1350000	1350000	1350000	1350000	1350000	1350000	1350000	1350000	1350000	1350000	1350000	1350000
Cost physicians	3	160000	480000	480000	480000	480000	480000	480000	480000	480000	480000	480000	480000	480000	480000	480000	480000	480000	480000	480000	480000	480000	480000	480000	480000	480000	480000	480000	480000	480000	480000
Cost nurses	20	50000	1000000	1000000	1000000	1000000	1000000	1000000	1000000	1000000	1000000	1000000	1000000	1000000	1000000	1000000	1000000	1000000	1000000	1000000	1000000	1000000	1000000	1000000	1000000	1000000	1000000	1000000	1000000	1000000	1000000
Staff costs care center			1480000	1480000	1480000	1480000	1480000	1480000	1480000	1480000	1480000	1480000	1480000	1480000	1480000	1480000	1480000	1480000	1480000	1480000	1480000	1480000	1480000	1480000	1480000	1480000	1480000	1480000	1480000	1480000	1480000
Blood pressure meter	85		170000					170000					170000					170000					170000					170000					every 5 years
Tablet	290		580000			580000			580000			580000			580000			290000			290000			290000			290000			290000			every 3 years
Pulse oximeter	125		175250			175250			175250			175250			175250			175250			175250			175250			175250			175250			every 3 years
Scale	60		50880										50880										50880										every 10 years
Devices total costs			976130	0	0	755250	0	170000	755250	0	0	755250	220880	0	755250	0	0	635250	0	0	465250	0	220880	465250	0	0	465250	170000	0	465250	0	4388010
Total costs (infrastructure, staff, devices)			3806130	2830000	2830000	3585250	2830000	3000000	3585250	2830000	2830000	3585250	3050880	2830000	3585250	2830000	2830000	3465250	2830000	2830000	3295250	2830000	3050880	3295250	2830000	2830000	3295250	3000000	2830000	3295250	2830000	41178010
Savings (direct costs)	-322.55		-645100	-645100	-645100	-645100	-645100	-645100	-645100	-645100	-645100	-645100	-645100	-645100	-645100	-645100	-645100	-645100	-645100	-645100	-645100	-645100	-645100	-645100	-645100	-645100	-645100	-645100	-645100	-645100	-645100
Net costs for 2000 patients per year			3161030	2184900	2184900	2940150	2184900	2354900	2940150	2184900	2184900	2940150	2405780	2184900	2940150	2184900	2184900	2820150	2184900	2184900	2650150	2184900	2405780	2650150	2184900	2184900	2650150	2354900	2184900	2650150	2184900	32791710	Total costs due to intervention in 2000 patients
QALY intervention group (NICC) for surviving patients	0.794		1572.12	1537.29	1498.75	1459.08	1417.46	1372.69	1326.06	1274.52	1219.05	1158	1093.01	1023.69	949.832	871.262	788.94	703.812	617.644	531.597	447.166	368.822	297.689	233.385	177.636	130.194	92.7854	64.4763	42.7101	27.6062	17.37	16901.5	QALYs in intervention group
Probability to survive in intervention group	0.01		0.99	0.968067	0.943795	0.918816	0.892606	0.864413	0.835049	0.802595	0.767665	0.729219	0.688293	0.644642	0.598131	0.548654	0.496813	0.443206	0.388945	0.334759	0.281591	0.232256	0.187462	0.146968	0.111861	0.081986	0.0584291	0.0406022	0.0268955	0.0173843	0.0109383
QALY control group (SoC)	0.763		1445.12	1360.87	1271.08	1182.55	1093.78	1002.87	913.213	819.815	725.92	630.25	537.165	447.517	362.548	283.627	213.103	152.592	103.43	65.5101	38.1295	20.5498	10.12	4.36721	1.62194	0.481997	0.117546	0.0231681	0.00258604	0.000179406	4.34606e-06	11792.7	QALYs in control group
Probability to survive in control group	0.053		0.947	0.89179	0.832948	0.774935	0.716761	0.657186	0.598436	0.537231	0.475701	0.413008	0.352009	0.293261	0.237581	0.185863	0.139648	0.0999949	0.0677783	0.0429293	0.0249866	0.0134664	0.0066317	0.00286187	0.00106287	0.000315857	7.70288e-05	1.51822e-05	1.69466e-06	1.17566e-07	2.84801e-09
Total QALY gain per year	0.063499		126.998	176.42	227.668	276.53	323.681	369.823	412.844	454.706	493.131	527.75	555.843	576.174	587.284	587.635	575.836	551.219	514.215	466.086	409.036	348.272	287.569	229.017	176.014	129.712	92.6678	64.4531	42.7075	27.606	17.37	5108.85	Difference in QALYs between intervention and control group summed over 13 years
Absolute survival gain			0.043	0.0762778	0.110847	0.143881	0.175845	0.207228	0.236613	0.265364	0.291963	0.316212	0.336284	0.351381	0.360551	0.362791	0.357165	0.343211	0.321167	0.291829	0.256604	0.218789	0.18083	0.144106	0.110798	0.0816701	0.058352	0.040587	0.0268939	0.0173842	0.0109383		6418.6	Costs per QALY per year averaged over 13 years
Additional survivors due to telemedicine			86	151.03	214.615	271.589	323.138	369.945	409.063	443.184	468.657	485.489	490.449	483.705	464.852	433.993	391.92	341.024	284.686	227.011	171.801	123.218	83.9977	54.0287	32.5675	18.2714	9.5681	4.74292	2.1839	0.935113	0.380308
Costs per QALY per year			24890.4	12384.6	9596.85	10632.3	6750.17	6367.64	7121.69	4805.08	4430.67	5571.1	4328.16	3792.08	5006.35	3718.12	3794.31	5116.2	4249	4687.76	6479.01	6273.54	8365.91	11571.8	12413.2	16844.3	28598.4	36536.6	51159.6	95998.9	125786
Costs per QALY averaged over years up to actual year			24890.4	17619	14180	12965.3	11187.1	9999.72	9378.93	8500.9	7799.54	7452.57	7012.39	6602.03	6418.6	6140.03	5924.68	5859.37	5746.52	5683.28	5722.91	5745.31	5830.48	5975.32	6097.78	6246.33	6464.91	6668.07	6866.34	7122.36	7336.44
Number of survivors in intervention group at beginning of year			2000	1980	1936.13	1887.59	1837.63	1785.21	1728.83	1670.1	1605.19	1535.33	1458.44	1376.59	1289.28	1196.26	1097.31	993.627	886.413	777.89	669.517	563.181	464.512	374.924	293.935	223.722	163.972	116.858	81.2044	53.7911	34.7685
Discount rate	0.03		1	1.03	1.0609	1.09273	1.12551	1.15927	1.19405	1.22987	1.26677	1.30477	1.34392	1.38423	1.42576	1.46853	1.51259	1.55797	1.60471	1.65285	1.70243	1.75351	1.80611	1.86029	1.9161	1.97359	2.03279	2.09378	2.15659	2.22129	2.28793
Total discounted net costs			3161030	2.14558e+06	2.1074e+06	2.7615e+06	2.03436e+06	2.14607e+06	2.59801e+06	1.93257e+06	1.9006e+06	2.4484e+06	2.00378e+06	1.81017e+06	2.31148e+06	1.75418e+06	1.72741e+06	2.10916e+06	1.67618e+06	1.65167e+06	1.90117e+06	1.60479e+06	1.70466e+06	1.81069e+06	1.53945e+06	1.51893e+06	1.72788e+06	1.56086e+06	1.46089e+06	1.65211e+06	1.42495e+06	2.9361e+07	Total costs due to intervention in 2000 patients in case of discounting
Discounted net costs per patient per year			1580.52	1072.79	1053.7	1380.75	1017.18	1073.03	1299.01	966.287	950.301	1224.2	1001.89	905.084	1155.74	877.092	863.705	1054.58	838.088	825.836	950.584	802.393	852.329	905.343	769.727	759.467	863.941	780.43	730.444	826.053	712.477
Discounted costs per QALY per year			24890.4	12161.8	9256.47	9986.28	6285.07	5802.96	6292.96	4250.16	3854.15	4639.31	3604.94	3141.7	3935.88	2985.16	2999.83	3826.35	3259.68	3543.7	4647.92	4607.85	5927.81	7906.33	8746.22	11710.1	18646	24217	34206.8	59845.8	82035.4
Discounted costs per QALY averaged over years up to actual year			24890.4	17489.4	13960.1	12599.4	10792.8	9563.49	8858.03	7973.47	7263.65	6855.04	6397.16	5982.32	5747.07	5462.16	5236.1	5122.22	4991.7	4905.22	4892.4	4880.83	4914.85	4990.32	5061.76	5153.66	5285.61	5413.5	5541.82	5697.8	5835.52		5747.07	Discounted costs per QALY per year averaged over 13 years
Total discounted net costs w/o costs for deceased patients			3161030	2.12412e+06	2.04011e+06	2.60629e+06	1.8692e+06	1.91559e+06	2.24576e+06	1.61379e+06	1.52541e+06	1.87955e+06	1.4612e+06	1.24593e+06	1.49008e+06	1.04923e+06	947749	1.04786e+06	742891	642409	636432	451893	395917	339435	226250	169910	141662	91199.6	59315.3	44434.3	24771.8	2.51781e+07	4928.32	Discounted costs per QALY w/o costs for deceased patients if program runs for 13 years
Total discounted net costs w/o costs for deceased patients w/o discounting for staff costs and savings in direct costs			3161030	2.13247e+06	2.06677e+06	2.65322e+06	1.93698e+06	2.00525e+06	2.35896e+06	1.75151e+06	1.69023e+06	2.07353e+06	1.68727e+06	1.50617e+06	1.78677e+06	1.38475e+06	1.32458e+06	1.46797e+06	1.20776e+06	1.15258e+06	1.19184e+06	1.05169e+06	1.03691e+06	1.01782e+06	938447	911417	908112	877317	860316	856879	845158	2.68102e+07	5247.78	Discounted costs per QALY w/o costs for deceased patients if program runs for 13 years
QALY - costs for deceased patients			24890.4	17418.7	13793	12297.4	10431.2	9137.41	8339.81	7420.15	6674.58	6189.86	5688.16	5238.88	4928.32	4604.11	4332.53	4136.1	3947.5	3794.05	3682.58	3585.56	3513.78	3462.52	3421.11	3391.93	3373.71	3360.47	3351.69	3346.68	3343.22
QALY - costs for devices and software for deceased patients			24890.4	17446.2	13858.9	12398.8	10563.5	9296.88	8524.03	7627.15	6903.49	6440.36	5960.67	5534.23	5247.78	4949.52	4706.31	4541.25	4387.61	4273.25	4205.54	4157.3	4139.38	4147.07	4169.6	4209.1	4263.77	4326.92	4397.41	4473.93	4553.64
Additional health costs for patients being alive (in NICC compared to SoC)		261870	3045
Total costs health costs		86	3161030	2.58401e+06	2.69361e+06	3.43328e+06	2.85316e+06	3.04207e+06	3.49135e+06	2.96329e+06	2.95247e+06	3.35786e+06	2.95462e+06	2.71881e+06	2.90555e+06	2.37074e+06	2.14115e+06	2.08628e+06	1.60976e+06	1.33366e+06	1.15957e+06	827092	651690	503952	325418	225546	170797	105642	65965.2	47281.7	25929.8	3.91111e+07	7655.56	Average costs per QALY if program runs for 13 years
Costs per QALY			24890.4	18934.4	15889.4	14700	13016.1	11835.9	11107.1	10225.9	9495.51	9007.72	8487.55	8007.3	7655.56	7282	6954.84	6698.76	6448.7	6234.45	6065.14	5915.01	5796.43	5705.71	5632.35	5578.53	5542	5515.63	5497.94	5487.07	5479.86
			0.01	0.0219326	0.0242725	0.0249784	0.0262106	0.0281925	0.0293646	0.0324537	0.0349305	0.0384452	0.0409267	0.0436508	0.0465107	0.0494775	0.0518403	0.0536072	0.0542615	0.0541862	0.053168	0.0493348	0.0447939	0.0404943	0.0351063	0.0298753	0.0235569	0.0178269	0.0137067	0.00951128	0.00644599
Geometric mean of costs per QALY averaged over 14 years			10726
Geometric mean of costs per QALY averaged over 29 years			8199.34

### Sheet: CEA Life Table Model 4
Life table model 4
Number of patients in care center	1000		1	2	3	4	5	6	7	8	9	10	11	12	13	14	15	16	17	18	19	20	21	22	23	24	25	26	27	28	29	Total	ICER
Infrastructure (call center, software, room rent)			700000	700000	700000	700000	700000	700000	700000	700000	700000	700000	700000	700000	700000	700000	700000	700000	700000	700000	700000	700000	700000	700000	700000	700000	700000	700000	700000	700000	700000
Cost physicians	2.3	160000	368000	368000	368000	368000	368000	368000	368000	368000	368000	368000	368000	368000	368000	368000	368000	368000	368000	368000	368000	368000	368000	368000	368000	368000	368000	368000	368000	368000	368000
Cost nurses	10	50000	500000	500000	500000	500000	500000	500000	500000	500000	500000	500000	500000	500000	500000	500000	500000	500000	500000	500000	500000	500000	500000	500000	500000	500000	500000	500000	500000	500000	500000
Staff costs care center			868000	868000	868000	868000	868000	868000	868000	868000	868000	868000	868000	868000	868000	868000	868000	868000	868000	868000	868000	868000	868000	868000	868000	868000	868000	868000	868000	868000	868000
Blood pressure meter	85		85000					85000					85000					85000					85000					85000					every 5 years
Tablet	290		290000			290000			290000			290000			290000			290000			290000			290000			290000			290000			every 3 years
Pulse oximeter	125		87625			87625			87625			87625			87625			87625			87625			87625			87625			87625			every 3 years
Scale	60		25440										25440										25440										every 10 years
Devices total costs			488065	0	0	377625	0	85000	377625	0	0	377625	110440	0	377625	0	0	462625	0	0	377625	0	110440	377625	0	0	377625	85000	0	377625	0	2194005
Total costs (infrastructure, staff, devices)			2056065	1568000	1568000	1945625	1568000	1653000	1945625	1568000	1568000	1945625	1678440	1568000	1945625	1568000	1568000	2030625	1568000	1568000	1945625	1568000	1678440	1945625	1568000	1568000	1945625	1653000	1568000	1945625	1568000	22578005
Savings (direct costs)	-322.55		-322550	-322550	-322550	-322550	-322550	-322550	-322550	-322550	-322550	-322550	-322550	-322550	-322550	-322550	-322550	-322550	-322550	-322550	-322550	-322550	-322550	-322550	-322550	-322550	-322550	-322550	-322550	-322550	-322550
Net costs for 1000 patients per year			1733515	1245450	1245450	1623075	1245450	1330450	1623075	1245450	1245450	1623075	1355890	1245450	1623075	1245450	1245450	1708075	1245450	1245450	1623075	1245450	1355890	1623075	1245450	1245450	1623075	1330450	1245450	1623075	1245450	18384855	Total costs due to intervention in 1000 patients
QALY intervention group (NICC) for surviving patients	0.794		786.06	768.646	749.373	729.54	708.729	686.344	663.029	637.261	609.526	579	546.504	511.846	474.916	435.631	394.47	351.906	308.822	265.798	223.583	184.411	148.845	116.692	88.8178	65.0969	46.3927	32.2382	21.3551	13.8031	8.68499	8450.77	QALYs in intervention group
Probability to survive in intervention group	0.01		0.99	0.968067	0.943795	0.918816	0.892606	0.864413	0.835049	0.802595	0.767665	0.729219	0.688293	0.644642	0.598131	0.548654	0.496813	0.443206	0.388945	0.334759	0.281591	0.232256	0.187462	0.146968	0.111861	0.081986	0.0584291	0.0406022	0.0268955	0.0173843	0.0109383
QALY control group (SoC)	0.763	-0.031	722.561	640.121	557.465	481.482	410.747	343.935	283.764	226.968	176.096	130.678	92.9071	62.5629	39.3164	22.5673	11.5859	5.14768	1.90201	0.53736	0.0978275	0.00955956	6.44975e-05	0	0	0	0	0	0	0		4168.6	QALYs in control group
Probability to survive in control group	0.053		0.947	0.838953	0.730622	0.631038	0.538332	0.450767	0.371906	0.297468	0.230794	0.171269	0.121765	0.081996	0.0515287	0.029577	0.0151847	0.00674663	0.0024928	0.000704272	0.000128214	1.25289e-05	8.45314e-08	0	0	0	0	0	0	0	0
Total QALY gain per year	0.063499		63.499	128.524	191.909	248.058	297.982	342.409	379.265	410.292	433.43	448.322	453.597	449.283	435.6	413.064	382.884	346.758	306.92	265.261	223.485	184.402	148.845	116.692	88.8178	65.0969	46.3927	32.2382	21.3551	13.8031	8.68499	4282.17	Difference in QALYs between intervention and control group summed over 13 years
Absolute survival gain			0.043	0.129114	0.213173	0.287778	0.354274	0.413647	0.463143	0.505127	0.53687	0.557951	0.566527	0.562646	0.546603	0.546603	0.546603	0.546603	0.546603	0.546603	0.546603	0	0	0	0	0	0	0	0	0	0		4293.35	Costs per QALY per year averaged over 13 years
Additional survivors due to telemedicine			43	127.823	206.366	271.603	325.513	369.224	400.347	421.806	430.89	428.319	413.123	387.265	352.363	326.94	299.896	271.559	242.258	212.598	182.98	0	0	0	0	0	0	0	0	0	0
Costs per QALY per year			27299.9	9690.39	6489.81	6543.13	4179.62	3885.55	4279.53	3035.52	2873.48	3620.33	2989.19	2772.09	3726.07	3015.15	3252.81	4925.84	4057.9	4695.19	7262.57	6754.01	9109.43	13909	14022.5	19132.3	34985.6	41269.4	58321.1	117588	143403
Costs per QALY averaged over years up to actual year			27299.9	15513.6	11003	9252.51	7627.05	6620.18	6082.7	5476.36	5024.26	4810.44	4567.27	4357.59	4293.35	4180.9	4110.92	4163.01	4157.38	4181.17	4291.88	4362.76	4470.57	4635.68	4759.03	4896.13	5099.3	5268.22	5431.84	5654.96	5827.18
Number of survivors in intervention group at beginning of year			1000	990	968.067	943.795	918.816	892.606	864.413	835.049	802.595	767.665	729.219	688.293	644.642	598.131	548.654	496.813	443.206	388.945	334.759	281.591	232.256	187.462	146.968	111.861	81.986	58.4291	40.6022	26.8955	17.3843
Discount rate	0.03		1	1.03	1.0609	1.09273	1.12551	1.15927	1.19405	1.22987	1.26677	1.30477	1.34392	1.38423	1.42576	1.46853	1.51259	1.55797	1.60471	1.65285	1.70243	1.75351	1.80611	1.86029	1.9161	1.97359	2.03279	2.09378	2.15659	2.22129	2.28793
Total discounted net costs			1733515	1.22506e+06	1.20527e+06	1.53163e+06	1.16739e+06	1.2226e+06	1.44794e+06	1.11461e+06	1.09804e+06	1.37136e+06	1.14849e+06	1.05114e+06	1.30127e+06	1.02212e+06	1.00823e+06	1.29169e+06	981667	968962	1.17844e+06	944650	994171	1.12473e+06	910775	900134	1.07557e+06	920370	870036	1.03058e+06	851404	1.66183e+07	Total costs due to intervention in 1000 patients in case of discounting
Discounted net costs per patient per year			1733.52	1225.06	1205.27	1531.63	1167.39	1222.6	1447.94	1114.61	1098.04	1371.36	1148.49	1051.14	1301.27	1022.12	1008.23	1291.69	981.667	968.962	1178.44	944.65	994.171	1124.73	910.775	900.134	1075.57	920.37	870.036	1030.58	851.404
Discounted costs per QALY per year			27299.9	9531.76	6280.42	6174.48	3917.66	3570.57	3817.77	2716.63	2533.37	3058.87	2531.97	2339.61	2987.32	2474.47	2633.26	3725.06	3198.44	3652.86	5273.02	5122.79	6679.25	9638.4	10254.4	13827.6	23184	28549.1	40741.4	74663.2	98031.6
Discounted costs per QALY averaged over years up to actual year			27299.9	15407.4	10845.3	9011.97	7379.65	6354.59	5772.07	5164.08	4707.14	4456.11	4199.21	3982	3880.82	3757.1	3672.36	3675.73	3650.17	3650.29	3708.59	3749.31	3815.85	3917.71	4000.97	4094.71	4223.6	4337.21	4449.48	4589.16	4705.99		3880.82	Discounted costs per QALY per year averaged over 13 years
Total discounted net costs w/o costs for deceased patients			1733515	1.21281e+06	1.16678e+06	1.44554e+06	1.07262e+06	1.0913e+06	1.25162e+06	930757	881279	1.05274e+06	837504	723495	838856	611359	553170	641731	435081	376873	394493	266005	230902	210843	133854	100690	88181.7	53776.4	35325.4	27718.1	14801	1.42388e+07	3325.14	Discounted costs per QALY w/o costs for deceased patients if program runs for 13 years
Total discounted net costs w/o costs for deceased patients w/o discounting for staff costs and savings in direct costs			1733515	1.21827e+06	1.1842e+06	1.4762e+06	1.1169e+06	1.14988e+06	1.32558e+06	1.02073e+06	988953	1.17947e+06	985201	893516	1.03269e+06	830559	799357	916194	738784	710173	757349	657861	649668	654042	599141	585125	588912	567356	558629	558498	550769	1.53051e+07	3574.14	Discounted costs per QALY w/o costs for deceased patients if program runs for 13 years
QALY - costs for deceased patients			27299.9	15343.6	10713.1	8795.47	7130.61	6069.38	5433.48	4803.71	4322.5	4021.81	3731.35	3483.61	3325.14	3162.82	3033.28	2957.69	2875.22	2810.89	2773.32	2735	2708.12	2692.35	2676.78	2666	2660.83	2656.2	2653.11	2651.82	2650.64
QALY - costs for devices and software for deceased patients			27299.9	15372	10772.7	8880.17	7235.79	6192.29	5572.95	4959.05	4494.01	4210.26	3938.11	3710.42	3574.14	3436.6	3334.9	3290.62	3243.31	3218.27	3224.4	3234.28	3259.95	3300.97	3346.24	3400.06	3462.81	3528.83	3598.62	3671.96	3746.65
Additional health costs for patients being alive (in NICC compared to SoC)		130935	3045
Total costs health costs		43	1733515	1.60203e+06	1.79516e+06	2.27258e+06	2.0638e+06	2.21558e+06	2.47068e+06	2.21516e+06	2.19334e+06	2.35698e+06	2.09546e+06	1.90272e+06	1.9118e+06	1.60689e+06	1.46635e+06	1.46863e+06	1.17276e+06	1.02423e+06	951667	266005	230902	210843	133854	100690	88181.7	53776.4	35325.4	27718.1	14801	2.68288e+07	6265.24	Average costs per QALY if program runs for 13 years
Costs per QALY			27299.9	17370.5	13363.6	11714.3	10180	9181.74	8569.24	7938.41	7438.52	7106.33	6774.31	6477.72	6265.24	6056.29	5888.41	5782.75	5677.7	5597.36	5549.25	5431.01	5342.9	5281.04	5231.45	5196.3	5174.05	5157.68	5146.87	5140.63	5136.33
			0.01	0.0219326	0.0242725	0.0249784	0.0262106	0.0281925	0.0293646	0.0324537	0.0349305	0.0384452	0.0409267	0.0436508	0.0465107	0.0494775	0.0518403	0.0536072	0.0542615	0.0541862	0.053168	0.0493348	0.0447939	0.0404943	0.0351063	0.0298753	0.0235569	0.0178269	0.0137067	0.00951128	0.00644599
Geometric mean of costs per QALY averaged over 14 years			8840.19
Geometric mean of costs per QALY averaged over 29 years			7014.79
Number of patients in care center	2000		1	2	3	4	5	6	7	8	9	10	11	12	13	14	15	16	17	18	19	20	21	22	23	24	25	26	27	28	29	Total	ICER
Infrastructure (call center, software, room rent)			1350000	1350000	1350000	1350000	1350000	1350000	1350000	1350000	1350000	1350000	1350000	1350000	1350000	1350000	1350000	1350000	1350000	1350000	1350000	1350000	1350000	1350000	1350000	1350000	1350000	1350000	1350000	1350000	1350000
Cost physicians	3	160000	480000	480000	480000	480000	480000	480000	480000	480000	480000	480000	480000	480000	480000	480000	480000	480000	480000	480000	480000	480000	480000	480000	480000	480000	480000	480000	480000	480000	480000
Cost nurses	20	50000	1000000	1000000	1000000	1000000	1000000	1000000	1000000	1000000	1000000	1000000	1000000	1000000	1000000	1000000	1000000	1000000	1000000	1000000	1000000	1000000	1000000	1000000	1000000	1000000	1000000	1000000	1000000	1000000	1000000
Staff costs care center			1480000	1480000	1480000	1480000	1480000	1480000	1480000	1480000	1480000	1480000	1480000	1480000	1480000	1480000	1480000	1480000	1480000	1480000	1480000	1480000	1480000	1480000	1480000	1480000	1480000	1480000	1480000	1480000	1480000
Blood pressure meter	85		170000					170000					170000					170000					170000					170000					every 5 years
Tablet	290		580000			580000			580000			580000			580000			290000			290000			290000			290000			290000			every 3 years
Pulse oximeter	125		175250			175250			175250			175250			175250			175250			175250			175250			175250			175250			every 3 years
Scale	60		50880										50880										50880										every 10 years
Devices total costs			976130	0	0	755250	0	170000	755250	0	0	755250	220880	0	755250	0	0	635250	0	0	465250	0	220880	465250	0	0	465250	170000	0	465250	0	4388010
Total costs (infrastructure, staff, devices)			3806130	2830000	2830000	3585250	2830000	3000000	3585250	2830000	2830000	3585250	3050880	2830000	3585250	2830000	2830000	3465250	2830000	2830000	3295250	2830000	3050880	3295250	2830000	2830000	3295250	3000000	2830000	3295250	2830000	41178010
Savings (direct costs)	-322.55		-645100	-645100	-645100	-645100	-645100	-645100	-645100	-645100	-645100	-645100	-645100	-645100	-645100	-645100	-645100	-645100	-645100	-645100	-645100	-645100	-645100	-645100	-645100	-645100	-645100	-645100	-645100	-645100	-645100
Net costs for 2000 patients per year			3161030	2184900	2184900	2940150	2184900	2354900	2940150	2184900	2184900	2940150	2405780	2184900	2940150	2184900	2184900	2820150	2184900	2184900	2650150	2184900	2405780	2650150	2184900	2184900	2650150	2354900	2184900	2650150	2184900	32791710	Total costs due to intervention in 2000 patients
QALY intervention group (NICC) for surviving patients	0.794		1572.12	1537.29	1498.75	1459.08	1417.46	1372.69	1326.06	1274.52	1219.05	1158	1093.01	1023.69	949.832	871.262	788.94	703.812	617.644	531.597	447.166	368.822	297.689	233.385	177.636	130.194	92.7854	64.4763	42.7101	27.6062	17.37	16901.5	QALYs in intervention group
Probability to survive in intervention group	0.01		0.99	0.968067	0.943795	0.918816	0.892606	0.864413	0.835049	0.802595	0.767665	0.729219	0.688293	0.644642	0.598131	0.548654	0.496813	0.443206	0.388945	0.334759	0.281591	0.232256	0.187462	0.146968	0.111861	0.081986	0.0584291	0.0406022	0.0268955	0.0173843	0.0109383
QALY control group (SoC)	0.763		1445.12	1280.24	1114.93	962.965	821.494	687.87	567.528	453.936	352.192	261.356	185.814	125.126	78.6327	45.1345	23.1718	10.2954	3.80402	1.07472	0.195655	0.0191191	0.000128995	0	0	0	0	0	0	0	0	8337.21	QALYs in control group
Probability to survive in control group	0.053		0.947	0.838953	0.730622	0.631038	0.538332	0.450767	0.371906	0.297468	0.230794	0.171269	0.121765	0.081996	0.0515287	0.029577	0.0151847	0.00674663	0.0024928	0.000704272	0.000128214	1.25289e-05	8.45314e-08	0	0	0	0	0	0	0	0
Total QALY gain per year	0.063499		126.998	257.048	383.817	496.116	595.964	684.819	758.529	820.585	866.859	896.644	907.195	898.566	871.2	826.128	765.768	693.516	613.84	530.522	446.97	368.803	297.689	233.385	177.636	130.194	92.7854	64.4763	42.7101	27.6062	17.37	8564.34	Difference in QALYs between intervention and control group summed over 13 years
Absolute survival gain			0.043	0.129114	0.213173	0.287778	0.354274	0.413647	0.463143	0.505127	0.53687	0.557951	0.566527	0.562646	0.546603	0.519077	0.481629	0.43646	0.386452	0.334054	0.281462	0.232243	0.187462	0.146968	0.111861	0.081986	0.0584291	0.0406022	0.0268955	0.0173843	0.0109383		3828.87	Costs per QALY per year averaged over 13 years
Additional survivors due to telemedicine			86	255.646	412.732	543.207	651.026	738.447	800.694	843.611	861.779	856.638	826.245	774.53	704.726	620.952	528.495	433.678	342.556	259.857	188.444	130.795	87.0782	55.1016	32.8799	18.3421	9.58073	4.7447	2.18404	0.935119	0.380308
Costs per QALY per year			24890.4	8499.95	5692.55	5926.34	3666.16	3438.72	3876.12	2662.61	2520.48	3279.06	2651.89	2431.54	3374.83	2644.75	2853.21	4066.45	3559.4	4118.4	5929.14	5924.3	8081.51	11355.3	12299.9	16781.9	28562.2	36523.5	51156.5	95998.3	125786
Costs per QALY averaged over years up to actual year			24890.4	13920	9807.51	8284.14	6804.44	5898.7	5434.26	4882.74	4472.43	4290.68	4071.88	3880.28	3828.87	3724.69	3658.98	3685.03	3678.3	3697.77	3777.94	3839.73	3936.07	4065.86	4174.05	4294.32	4458.18	4607.93	4751.49	4933.02	5084.11
Number of survivors in intervention group at beginning of year			2000	1980	1936.13	1887.59	1837.63	1785.21	1728.83	1670.1	1605.19	1535.33	1458.44	1376.59	1289.28	1196.26	1097.31	993.627	886.413	777.89	669.517	563.181	464.512	374.924	293.935	223.722	163.972	116.858	81.2044	53.7911	34.7685
Discount rate	0.03		1	1.03	1.0609	1.09273	1.12551	1.15927	1.19405	1.22987	1.26677	1.30477	1.34392	1.38423	1.42576	1.46853	1.51259	1.55797	1.60471	1.65285	1.70243	1.75351	1.80611	1.86029	1.9161	1.97359	2.03279	2.09378	2.15659	2.22129	2.28793
Total discounted net costs			3161030	2.14558e+06	2.1074e+06	2.7615e+06	2.03436e+06	2.14607e+06	2.59801e+06	1.93257e+06	1.9006e+06	2.4484e+06	2.00378e+06	1.81017e+06	2.31148e+06	1.75418e+06	1.72741e+06	2.10916e+06	1.67618e+06	1.65167e+06	1.90117e+06	1.60479e+06	1.70466e+06	1.81069e+06	1.53945e+06	1.51893e+06	1.72788e+06	1.56086e+06	1.46089e+06	1.65211e+06	1.42495e+06	2.9361e+07	Total costs due to intervention in 2000 patients in case of discounting
Discounted net costs per patient per year			1580.52	1072.79	1053.7	1380.75	1017.18	1073.03	1299.01	966.287	950.301	1224.2	1001.89	905.084	1155.74	877.092	863.705	1054.58	838.088	825.836	950.584	802.393	852.329	905.343	769.727	759.467	863.941	780.43	730.444	826.053	712.477
Discounted costs per QALY per year			24890.4	8346.98	5490.65	5566.24	3413.56	3133.77	3425.07	2355.12	2192.52	2730.62	2208.77	2014.51	2653.22	2123.38	2255.79	3041.25	2730.64	3113.3	4253.46	4351.34	5726.3	7758.38	8666.36	11666.7	18622.4	24208.3	34204.7	59845.4	82035.4
Discounted costs per QALY averaged over years up to actual year			24890.4	13817.6	9655.38	8050.38	6564.65	5641.37	5132.44	4579.8	4165.14	3946.67	3714.63	3516.05	3428.28	3313.48	3233.73	3221.43	3195.15	3191.53	3229.68	3261.97	3317.94	3395.62	3464.88	3543.12	3644.93	3740.97	3834.92	3946.35	4043.98		3428.28	Discounted costs per QALY per year averaged over 13 years
Total discounted net costs w/o costs for deceased patients			3161030	2.12412e+06	2.04011e+06	2.60629e+06	1.8692e+06	1.91559e+06	2.24576e+06	1.61379e+06	1.52541e+06	1.87955e+06	1.4612e+06	1.24593e+06	1.49008e+06	1.04923e+06	947749	1.04786e+06	742891	642409	636432	451893	395917	339435	226250	169910	141662	91199.6	59315.3	44434.3	24771.8	2.51781e+07	2939.87	Discounted costs per QALY w/o costs for deceased patients if program runs for 13 years
Total discounted net costs w/o costs for deceased patients w/o discounting for staff costs and savings in direct costs			3161030	2.13247e+06	2.06677e+06	2.65322e+06	1.93698e+06	2.00525e+06	2.35896e+06	1.75151e+06	1.69023e+06	2.07353e+06	1.68727e+06	1.50617e+06	1.78677e+06	1.38475e+06	1.32458e+06	1.46797e+06	1.20776e+06	1.15258e+06	1.19184e+06	1.05169e+06	1.03691e+06	1.01782e+06	938447	911417	908112	877317	860316	856879	845158	2.68102e+07	3130.44	Discounted costs per QALY w/o costs for deceased patients if program runs for 13 years
QALY - costs for deceased patients			24890.4	13761.8	9539.8	7857.37	6344.69	5390.03	4832.18	4261.99	3827.35	3563.7	3302.94	3079.1	2939.87	2792.97	2675.7	2601.25	2526.76	2468.56	2431.03	2396.32	2372.1	2356.04	2341.82	2331.93	2326.49	2322.24	2319.36	2317.94	2316.83
QALY - costs for devices and software for deceased patients			24890.4	13783.5	9585.39	7922.19	6425.18	5484.1	4938.92	4380.88	3958.62	3707.92	3461.18	3252.69	3130.44	3002.5	2906.54	2856.05	2808.48	2780.35	2776.26	2778.43	2794.43	2821.84	2854.18	2893.73	2940.28	2990.09	3042.99	3098.69	3155.65
Additional health costs for patients being alive (in NICC compared to SoC)		261870	3045
Total costs health costs		86	3161030	2.90257e+06	3.29688e+06	4.26036e+06	3.85157e+06	4.16416e+06	4.68387e+06	4.18259e+06	4.14953e+06	4.48801e+06	3.97711e+06	3.60437e+06	3.63597e+06	2.94003e+06	2.55702e+06	2.36841e+06	1.78597e+06	1.43367e+06	1.21024e+06	850164	661070	507219	326369	225762	170835	105647	65965.7	47281.7	25929.8	5.0358e+07	5879.97	Average costs per QALY if program runs for 13 years
Costs per QALY			24890.4	15788.7	12190.3	10776.1	9394.05	8502.39	7967.94	7396.69	6943.38	6648.22	6345.9	6073.21	5879.97	5675.76	5499.58	5366.34	5234.79	5122.77	5036.01	4957.38	4895.23	4847.61	4808.06	4778.74	4758.9	4744.33	4734.46	4728.45	4724.4
			0.01	0.0219326	0.0242725	0.0249784	0.0262106	0.0281925	0.0293646	0.0324537	0.0349305	0.0384452	0.0409267	0.0436508	0.0465107	0.0494775	0.0518403	0.0536072	0.0542615	0.0541862	0.053168	0.0493348	0.0447939	0.0404943	0.0351063	0.0298753	0.0235569	0.0178269	0.0137067	0.00951128	0.00644599
Geometric mean of costs per QALY averaged over 14 years			8192.05
Geometric mean of costs per QALY averaged over 29 years			6479.19

### Sheet: CEA log-logistic model 1
Log-logistic model 1
Number of patients in care center	1000		1	2	3	4	5	6	7	8	9	10	11	12	13	14	15	16	17	18	19	20	21	22	23	24	25	26	27	28	29	Total	ICER
Infrastructure (call center, software, room rent)			700000	700000	700000	700000	700000	700000	700000	700000	700000	700000	700000	700000	700000	700000	700000	700000	700000	700000	700000	700000	700000	700000	700000	700000	700000	700000	700000	700000	700000
Cost physicians	2.3	160000	368000	368000	368000	368000	368000	368000	368000	368000	368000	368000	368000	368000	368000	368000	368000	368000	368000	368000	368000	368000	368000	368000	368000	368000	368000	368000	368000	368000	368000
Cost nurses	10	50000	500000	500000	500000	500000	500000	500000	500000	500000	500000	500000	500000	500000	500000	500000	500000	500000	500000	500000	500000	500000	500000	500000	500000	500000	500000	500000	500000	500000	500000
Staff costs care center			868000	868000	868000	868000	868000	868000	868000	868000	868000	868000	868000	868000	868000	868000	868000	868000	868000	868000	868000	868000	868000	868000	868000	868000	868000	868000	868000	868000	868000
Blood pressure meter	85		85000					85000					85000					85000					85000					85000					every 5 years
Tablet	290		290000			290000			290000			290000			290000			290000			290000			290000			290000			290000			every 3 years
Pulse oximeter	125		87625			87625			87625			87625			87625			87625			87625			87625			87625			87625			every 3 years
Scale	60		25440										25440										25440										every 10 years
Devices total costs			488065	0	0	377625	0	85000	377625	0	0	377625	110440	0	377625	0	0	462625	0	0	377625	0	110440	377625	0	0	377625	85000	0	377625	0	2194005
Total costs (infrastructure, staff, devices)			2056065	1568000	1568000	1945625	1568000	1653000	1945625	1568000	1568000	1945625	1678440	1568000	1945625	1568000	1568000	2030625	1568000	1568000	1945625	1568000	1678440	1945625	1568000	1568000	1945625	1653000	1568000	1945625	1568000	22578005
Savings (direct costs)	-322.55		-322550	-322550	-322550	-322550	-322550	-322550	-322550	-322550	-322550	-322550	-322550	-322550	-322550	-322550	-322550	-322550	-322550	-322550	-322550	-322550	-322550	-322550	-322550	-322550	-322550	-322550	-322550	-322550	-322550
Net costs for 1000 patients per year			1733515	1245450	1245450	1623075	1245450	1330450	1623075	1245450	1245450	1623075	1355890	1245450	1623075	1245450	1245450	1708075	1245450	1245450	1623075	1245450	1355890	1623075	1245450	1245450	1623075	1330450	1245450	1623075	1245450	18384855	Total costs due to intervention in 1000 patients
QALY intervention group (NICC) for surviving patients	0.794		786.052	751.184	686.407	600.918	508.752	421.525	345.504	282.43	231.481	190.832	158.508	132.747	112.109	95.459	81.9209	70.8238	61.6539	54.0171	47.6091	42.194	37.5869	33.6424	30.2453	27.303	24.7415	22.5005	20.5307	18.792	17.2509	5208.45	QALYs in intervention group
Probability to survive in intervention group	0.0100096		0.98999	0.946076	0.864492	0.756824	0.640746	0.530888	0.435144	0.355705	0.291538	0.240343	0.199632	0.167188	0.141195	0.120225	0.103175	0.0891987	0.0776498	0.0680316	0.0599611	0.053141	0.0473386	0.0423708	0.0380923	0.0343867	0.0311606	0.0283381	0.0258574	0.0236675	0.0217266
QALY control group (SoC)	0.763	-0.031	722.559	607.007	469.016	350.002	260.637	196.747	151.407	118.884	95.1393	77.4614	64.0443	53.6758	45.5298	39.0334	33.782	29.4851	25.9301	22.9596	20.4549	18.3255	16.5014	14.9283	13.5628	12.3707	11.3244	10.4014	9.5834	8.85538		3212.11	QALYs in control group
Probability to survive in control group	0.0530024		0.946998	0.795553	0.6147	0.458719	0.341595	0.25786	0.198436	0.155811	0.124691	0.101522	0.0839375	0.0703483	0.0596721	0.0511578	0.0442753	0.0386436	0.0339844	0.0300912	0.0268085	0.0240176	0.0216271	0.0195652	0.0177756	0.0162132	0.0148419	0.0136322	0.0125602	0.011606	0.0107534
Total QALY gain per year	0.0634932		63.4932	144.177	217.391	250.916	248.115	224.778	194.097	163.546	136.342	113.371	94.4633	79.0712	66.5792	56.4256	48.1389	41.3387	35.7238	31.0575	27.1543	23.8685	21.0854	18.7142	16.6825	14.9323	13.4172	12.0991	10.9474	9.93663	17.2509	1996.34	Difference in QALYs between intervention and control group summed over 13 years
Absolute survival gain			0.0429928	0.150523	0.249793	0.298106	0.299151	0.273028	0.236708	0.199894	0.166847	0.138821	0.115694	0.0968393	0.0815232	0.0815232	0.0815232	0.0815232	0.0815232	0.0815232	0.0815232	0	0	0	0	0	0	0	0	0	0		9209.28	Costs per QALY per year averaged over 13 years
Additional survivors due to telemedicine			42.9928	149.016	236.323	257.71	226.405	174.942	125.665	86.9825	59.3484	40.4717	27.8063	19.3322	13.6297	11.5107	9.80116	8.41115	7.27176	6.33025	5.54615	0	0	0	0	0	0	0	0	0	0
Costs per QALY per year			27302.4	8638.31	5729.08	6468.6	5019.64	5918.95	8362.17	7615.3	9134.74	14316.5	14353.6	15751	24378.1	22072.4	25872	41319	34863.3	40101.5	59772.4	52179.6	64304.6	86729.6	74656.2	83406.2	120970	109963	113767	163343	72196.2
Costs per QALY averaged over years up to actual year			27302.4	14344.7	9938.36	8650.42	7675.57	7331.88	7480.79	7495.39	7631.44	8062.99	8384.08	8685.93	9209.28	9562.85	9936.55	10542.1	10941.1	11351	11939	12364	12844.1	13445.3	13886.1	14331.4	14941.6	15429.3	15884	16500.2	16901.3
Number of survivors in intervention group at beginning of year			1000	989.99	946.076	864.492	756.824	640.746	530.888	435.144	355.705	291.538	240.343	199.632	167.188	141.195	120.225	103.175	89.1987	77.6498	68.0316	59.9611	53.141	47.3386	42.3708	38.0923	34.3867	31.1606	28.3381	25.8574	23.6675
Discount rate	0.03		1	1.03	1.0609	1.09273	1.12551	1.15927	1.19405	1.22987	1.26677	1.30477	1.34392	1.38423	1.42576	1.46853	1.51259	1.55797	1.60471	1.65285	1.70243	1.75351	1.80611	1.86029	1.9161	1.97359	2.03279	2.09378	2.15659	2.22129	2.28793
Total discounted net costs			1733515	1.22506e+06	1.20527e+06	1.53163e+06	1.16739e+06	1.2226e+06	1.44794e+06	1.11461e+06	1.09804e+06	1.37136e+06	1.14849e+06	1.05114e+06	1.30127e+06	1.02212e+06	1.00823e+06	1.29169e+06	981667	968962	1.17844e+06	944650	994171	1.12473e+06	910775	900134	1.07557e+06	920370	870036	1.03058e+06	851404	1.66183e+07	Total costs due to intervention in 1000 patients in case of discounting
Discounted net costs per patient per year			1733.52	1225.06	1205.27	1531.63	1167.39	1222.6	1447.94	1114.61	1098.04	1371.36	1148.49	1051.14	1301.27	1022.12	1008.23	1291.69	981.667	968.962	1178.44	944.65	994.171	1124.73	910.775	900.134	1075.57	920.37	870.036	1030.58	851.404
Discounted costs per QALY per year			27302.4	8496.9	5544.24	6104.15	4705.03	5439.14	7459.89	6815.3	8053.54	12096.2	12158.1	13293.6	19544.8	18114.4	20944.2	31246.6	27479.4	31199	43398	39577.3	47149.7	60100.2	54594.7	60280.9	80163.8	76069.3	79474.6	103716	49354.1
Discounted costs per QALY averaged over years up to actual year			27302.4	14246.5	9795.86	8425.53	7426.59	7037.75	7098.76	7067.99	7149.78	7469.09	7708.42	7937.28	8324.39	8593.5	8876.49	9308.17	9606.22	9909.8	10316.5	10625.5	10963.1	11362.9	11674.3	11985.6	12375.7	12702.6	13011.3	13390.4	13649.4		8324.39	Discounted costs per QALY per year averaged over 13 years
Total discounted net costs w/o costs for deceased patients			1733515	1.2128e+06	1.14027e+06	1.32408e+06	883510	783375	768697	485017	390577	399804	276033	209842	217557	144318	121215	133271	87563.4	75239.6	80171.2	56642.3	52831.2	53243	38590.3	34288.1	36985.3	28679.3	24655.2	26648.2	20150.6	9.82508e+06	4921.54	Discounted costs per QALY w/o costs for deceased patients if program runs for 13 years
Total discounted net costs w/o costs for deceased patients w/o discounting for staff costs and savings in direct costs			1733515	1.21826e+06	1.16969e+06	1.39799e+06	1.01615e+06	979330	1.02457e+06	793118	742008	786234	690387	646403	671815	612753	601088	622444	584360	578336	588513	569386	569295	572872	560929	558961	563679	557133	554648	557994	552691	1.28695e+07	6446.53	Discounted costs per QALY w/o costs for deceased patients if program runs for 13 years
QALY - costs for deceased patients			27302.4	14187.4	9614.11	8004.21	6811.2	6160.44	5842.47	5530.16	5308.95	5193.89	5077.93	4978.61	4921.54	4856.57	4802.98	4772.51	4734.43	4701.93	4680.69	4656.32	4636.44	4621.86	4605.23	4590.45	4579.95	4568.61	4557.9	4550.06	4525.7
QALY - costs for devices and software for deceased patients			27302.4	14213.7	9696.15	8165.14	7072.45	6541.15	6358.68	6194.85	6132.39	6184.2	6241.59	6320.81	6446.53	6567.83	6703.45	6864.65	7020.36	7183.46	7359.41	7533.62	7713.55	7899.88	8085.13	8273.09	8466.14	8659.06	8853.26	9050.93	9216.5
Additional health costs for patients being alive (in NICC compared to SoC)		130913	3045
Total costs health costs		42.9928	1733515	1.66655e+06	1.85988e+06	2.10881e+06	1.57291e+06	1.31607e+06	1.15135e+06	749879	571293	523040	360703	268708	259059	179368	151060	158883	109706	94515.3	97059.2	56642.3	52831.2	53243	38590.3	34288.1	36985.3	28679.3	24655.2	26648.2	20150.6	1.41418e+07	7083.84	Average costs per QALY if program runs for 13 years
Costs per QALY			27302.4	16372.4	12374.5	10900.9	9676.15	8928.54	8495.42	8070.93	7748.86	7546.46	7356.17	7194	7083.84	6976.5	6888.55	6829.79	6768.14	6715.77	6677.62	6632.16	6594.02	6563.51	6532.9	6505.77	6484.31	6463.2	6443.73	6428.01	6390.12
			0.0100096	0.0439143	0.0815839	0.107668	0.116078	0.109858	0.0957446	0.0794389	0.0641665	0.0511951	0.0407115	0.032444	0.0259924	0.0209698	0.0170504	0.0139763	0.011549	0.00961817	0.00807045	0.00682013	0.00580237	0.00496779	0.00427858	0.00370556	0.0032261	0.00282248	0.00248075	0.00218984	0.00194093
Geometric mean of costs per QALY averaged over 6 years			11254.4
Geometric mean of costs per QALY averaged over 29 years			9343.31
Number of patients in care center	2000		1	2	3	4	5	6	7	8	9	10	11	12	13	14	15	16	17	18	19	20	21	22	23	24	25	26	27	28	29	Total	ICER
Infrastructure (call center, software, room rent)			1350000	1350000	1350000	1350000	1350000	1350000	1350000	1350000	1350000	1350000	1350000	1350000	1350000	1350000	1350000	1350000	1350000	1350000	1350000	1350000	1350000	1350000	1350000	1350000	1350000	1350000	1350000	1350000	1350000
Cost physicians	3	160000	480000	480000	480000	480000	480000	480000	480000	480000	480000	480000	480000	480000	480000	480000	480000	480000	480000	480000	480000	480000	480000	480000	480000	480000	480000	480000	480000	480000	480000
Cost nurses	20	50000	1000000	1000000	1000000	1000000	1000000	1000000	1000000	1000000	1000000	1000000	1000000	1000000	1000000	1000000	1000000	1000000	1000000	1000000	1000000	1000000	1000000	1000000	1000000	1000000	1000000	1000000	1000000	1000000	1000000
Staff costs care center			1480000	1480000	1480000	1480000	1480000	1480000	1480000	1480000	1480000	1480000	1480000	1480000	1480000	1480000	1480000	1480000	1480000	1480000	1480000	1480000	1480000	1480000	1480000	1480000	1480000	1480000	1480000	1480000	1480000
Blood pressure meter	85		170000					170000					170000					170000					170000					170000					every 5 years
Tablet	290		580000			580000			580000			580000			580000			290000			290000			290000			290000			290000			every 3 years
Pulse oximeter	125		175250			175250			175250			175250			175250			175250			175250			175250			175250			175250			every 3 years
Scale	60		50880										50880										50880										every 10 years
Devices total costs			976130	0	0	755250	0	170000	755250	0	0	755250	220880	0	755250	0	0	635250	0	0	465250	0	220880	465250	0	0	465250	170000	0	465250	0	4388010
Total costs (infrastructure, staff, devices)			3806130	2830000	2830000	3585250	2830000	3000000	3585250	2830000	2830000	3585250	3050880	2830000	3585250	2830000	2830000	3465250	2830000	2830000	3295250	2830000	3050880	3295250	2830000	2830000	3295250	3000000	2830000	3295250	2830000	41178010
Savings (direct costs)	-322.55		-645100	-645100	-645100	-645100	-645100	-645100	-645100	-645100	-645100	-645100	-645100	-645100	-645100	-645100	-645100	-645100	-645100	-645100	-645100	-645100	-645100	-645100	-645100	-645100	-645100	-645100	-645100	-645100	-645100
Net costs for 2000 patients per year			3161030	2184900	2184900	2940150	2184900	2354900	2940150	2184900	2184900	2940150	2405780	2184900	2940150	2184900	2184900	2820150	2184900	2184900	2650150	2184900	2405780	2650150	2184900	2184900	2650150	2354900	2184900	2650150	2184900	32791710	Total costs due to intervention in 2000 patients
QALY intervention group (NICC) for surviving patients	0.794		1572.1	1502.37	1372.81	1201.84	1017.5	843.051	691.008	564.859	462.963	381.665	317.015	265.494	224.218	190.918	163.842	141.648	123.308	108.034	95.2183	84.3879	75.1737	67.2849	60.4905	54.6061	49.483	45.0009	41.0615	37.584	34.5018	10416.9	QALYs in intervention group
Probability to survive in intervention group	0.0100096		0.98999	0.946076	0.864492	0.756824	0.640746	0.530888	0.435144	0.355705	0.291538	0.240343	0.199632	0.167188	0.141195	0.120225	0.103175	0.0891987	0.0776498	0.0680316	0.0599611	0.053141	0.0473386	0.0423708	0.0380923	0.0343867	0.0311606	0.0283381	0.0258574	0.0236675	0.0217266
QALY control group (SoC)	0.763		1445.12	1214.01	938.032	700.005	521.274	393.495	302.814	237.768	190.279	154.923	128.089	107.352	91.0596	78.0668	67.5641	58.9702	51.8603	45.9192	40.9098	36.6509	33.0029	29.8565	27.1256	24.7414	22.6487	20.8027	19.1668	17.7108	16.4096	6424.22	QALYs in control group
Probability to survive in control group	0.0530024		0.946998	0.795553	0.6147	0.458719	0.341595	0.25786	0.198436	0.155811	0.124691	0.101522	0.0839375	0.0703483	0.0596721	0.0511578	0.0442753	0.0386436	0.0339844	0.0300912	0.0268085	0.0240176	0.0216271	0.0195652	0.0177756	0.0162132	0.0148419	0.0136322	0.0125602	0.011606	0.0107534
Total QALY gain per year	0.0634932		126.986	288.355	434.782	501.832	496.231	449.556	388.195	327.092	272.684	226.742	188.927	158.142	133.158	112.851	96.2778	82.6774	71.4476	62.1149	54.3085	47.737	42.1709	37.4284	33.3649	29.8647	26.8343	24.1982	21.8947	19.8733	18.0922	3992.68	Difference in QALYs between intervention and control group summed over 13 years
Absolute survival gain			0.0429928	0.150523	0.249793	0.298106	0.299151	0.273028	0.236708	0.199894	0.166847	0.138821	0.115694	0.0968393	0.0815232	0.0690676	0.0588997	0.0505551	0.0436653	0.0379404	0.0331526	0.0291234	0.0257116	0.0228056	0.0203167	0.0181735	0.0163187	0.0147059	0.0132972	0.0120615	0.0109732		8212.95	Costs per QALY per year averaged over 13 years
Additional survivors due to telemedicine			85.9856	298.033	472.645	515.42	452.809	349.883	251.331	173.965	118.697	80.9433	55.6126	38.6644	27.2593	19.504	14.1625	10.432	7.78978	5.89212	4.51085	3.49254	2.73268	2.15917	1.72167	1.38454	1.12229	0.916491	0.753636	0.623758	0.519418
Costs per QALY per year			24892.7	7577.12	5025.28	5858.83	4402.99	5238.28	7573.91	6679.78	8012.56	12966.9	12733.9	13816	22080.1	19360.9	22693.7	34110.3	30580.5	35175.1	48798	45769.5	57048.4	70805.9	65484.9	73160	98759.8	97317.2	99791.3	133353	120765
Costs per QALY averaged over years up to actual year			24892.7	12871.2	8858.51	7745.06	6847.73	6532.84	6683.3	6682.92	6793.27	7191.8	7474.68	7734.52	8212.95	8519.38	8844.16	9331.72	9680.25	10038.7	10509.4	10881.7	11308.5	11792.6	12179.3	12569.8	13063	13495.5	13894.5	14393.7	14796.8
Number of survivors in intervention group at beginning of year			2000	1979.98	1892.15	1728.98	1513.65	1281.49	1061.78	870.287	711.41	583.077	480.686	399.263	334.375	282.39	240.451	206.35	178.397	155.3	136.063	119.922	106.282	94.6773	84.7417	76.1845	68.7734	62.3212	56.6762	51.7147	47.335
Discount rate	0.03		1	1.03	1.0609	1.09273	1.12551	1.15927	1.19405	1.22987	1.26677	1.30477	1.34392	1.38423	1.42576	1.46853	1.51259	1.55797	1.60471	1.65285	1.70243	1.75351	1.80611	1.86029	1.9161	1.97359	2.03279	2.09378	2.15659	2.22129	2.28793
Total discounted net costs			3161030	2.14558e+06	2.1074e+06	2.7615e+06	2.03436e+06	2.14607e+06	2.59801e+06	1.93257e+06	1.9006e+06	2.4484e+06	2.00378e+06	1.81017e+06	2.31148e+06	1.75418e+06	1.72741e+06	2.10916e+06	1.67618e+06	1.65167e+06	1.90117e+06	1.60479e+06	1.70466e+06	1.81069e+06	1.53945e+06	1.51893e+06	1.72788e+06	1.56086e+06	1.46089e+06	1.65211e+06	1.42495e+06	2.9361e+07	Total costs due to intervention in 2000 patients in case of discounting
Discounted net costs per patient per year			1580.52	1072.79	1053.7	1380.75	1017.18	1073.03	1299.01	966.287	950.301	1224.2	1001.89	905.084	1155.74	877.092	863.705	1054.58	838.088	825.836	950.584	802.393	852.329	905.343	769.727	759.467	863.941	780.43	730.444	826.053	712.477
Discounted costs per QALY per year			24892.7	7440.76	4847.04	5502.84	4099.62	4773.74	6692.55	5908.36	6969.97	10798.2	10606.1	11446.4	17358.9	15544.2	17941.9	25510.7	23460.2	26590.6	35006.8	33617.2	40422.7	48377.4	46139.9	50860.5	64390.8	64503.2	66723.4	83132.1	78760.7
Discounted costs per QALY averaged over years up to actual year			24892.7	12776.5	8721.1	7526.52	6606.41	6247.85	6312.12	6268.29	6326.52	6615.18	6818.89	7008.5	7353.69	7578.83	7816.28	8157.73	8408.73	8664.35	8984.23	9244.38	9532.58	9848.66	10110	10371	10680.1	10956.4	11214.2	11514.7	11769.6		7353.69	Discounted costs per QALY per year averaged over 13 years
Total discounted net costs w/o costs for deceased patients			3161030	2.1241e+06	1.99376e+06	2.3873e+06	1.53965e+06	1.37508e+06	1.37926e+06	840947	676053	713802	481595	361367	386451	247682	207678	217612	149513	128252	129339	96224.8	90587.2	85715.4	65228	57859.6	59416.2	48637.3	41398.8	42719.1	33725.1	1.74204e+07	4363.08	Discounted costs per QALY w/o costs for deceased patients if program runs for 13 years
Total discounted net costs w/o costs for deceased patients w/o discounting for staff costs and savings in direct costs			3161030	2.13246e+06	2.03879e+06	2.50043e+06	1.74268e+06	1.67502e+06	1.77092e+06	1.31255e+06	1.21398e+06	1.3053e+06	1.11583e+06	1.02959e+06	1.08177e+06	964699	942202	966371	909941	898322	907440	881063	881120	881092	864753	860956	865607	857521	852639	856031	848865	2.20803e+07	5530.2	Discounted costs per QALY w/o costs for deceased patients if program runs for 13 years
QALY - costs for deceased patients			24892.7	12724.8	8562.17	7149.79	6063.16	5475.34	5197.51	4912.38	4710.45	4609.59	4504.42	4413.48	4363.08	4303.48	4254.3	4222.99	4188.05	4158.2	4136.63	4114.23	4096.05	4081.36	4066.04	4052.41	4041.89	4031.46	4021.57	4013.74	4005.6
QALY - costs for devices and software for deceased patients			24892.7	12744.9	8624.96	7272.95	6263.11	5766.71	5592.58	5421.08	5340.65	5367.51	5395.01	5440.72	5530.2	5613.17	5708.79	5824.17	5937.54	6057.39	6186.74	6316.32	6451.07	6590.13	6729.32	6870.86	7016.12	7162.01	7308.94	7458.4	7607.95
Additional health costs for patients being alive (in NICC compared to SoC)		261826	3045
Total costs health costs		85.9856	3161030	3.03161e+06	3.43297e+06	3.95675e+06	2.91846e+06	2.44048e+06	2.14456e+06	1.37067e+06	1.03748e+06	960274	650936	479100	469456	307072	250803	249378	173233	146193	143075	106860	98908.3	92290.1	70470.5	62075.5	62833.6	51428.1	43693.6	44618.4	35306.7	2.60538e+07	6525.38	Average costs per QALY if program runs for 13 years
Costs per QALY			24892.7	14909.8	11322.6	10046.5	8928.12	8243.44	7850.47	7453.14	7150.35	6962.16	6782.66	6628.88	6525.38	6420.81	6333.38	6269.37	6206.3	6152.14	6109.42	6068.54	6034.13	6005.09	5977.05	5952.09	5931.43	5911.89	5893.78	5878.54	5863.65
			0.0100096	0.0439143	0.0815839	0.107668	0.116078	0.109858	0.0957446	0.0794389	0.0641665	0.0511951	0.0407115	0.032444	0.0259924	0.0209698	0.0170504	0.0139763	0.011549	0.00961817	0.00807045	0.00682013	0.00580237	0.00496779	0.00427858	0.00370556	0.0032261	0.00282248	0.00248075	0.00218984	0.00194093
Geometric mean of costs per QALY averaged over 6 years			10341.5
Geometric mean of costs per QALY averaged over 29 years			8596.81

### Sheet: CEA log-logistic model 2
Log-logistic model 2
Number of patients in care center	1000		1	2	3	4	5	6	7	8	9	10	11	12	13	14	15	16	17	18	19	20	21	22	23	24	25	26	27	28	29	Total	ICER
Infrastructure (call center, software, room rent)			700000	700000	700000	700000	700000	700000	700000	700000	700000	700000	700000	700000	700000	700000	700000	700000	700000	700000	700000	700000	700000	700000	700000	700000	700000	700000	700000	700000	700000
Cost physicians	2.3	160000	368000	368000	368000	368000	368000	368000	368000	368000	368000	368000	368000	368000	368000	368000	368000	368000	368000	368000	368000	368000	368000	368000	368000	368000	368000	368000	368000	368000	368000
Cost nurses	10	50000	500000	500000	500000	500000	500000	500000	500000	500000	500000	500000	500000	500000	500000	500000	500000	500000	500000	500000	500000	500000	500000	500000	500000	500000	500000	500000	500000	500000	500000
Staff costs care center			868000	868000	868000	868000	868000	868000	868000	868000	868000	868000	868000	868000	868000	868000	868000	868000	868000	868000	868000	868000	868000	868000	868000	868000	868000	868000	868000	868000	868000
Blood pressure meter	85		85000					85000					85000					85000					85000					85000					every 5 years
Tablet	290		290000			290000			290000			290000			290000			290000			290000			290000			290000			290000			every 3 years
Pulse oximeter	125		87625			87625			87625			87625			87625			87625			87625			87625			87625			87625			every 3 years
Scale	60		25440										25440										25440										every 10 years
Devices total costs			488065	0	0	377625	0	85000	377625	0	0	377625	110440	0	377625	0	0	462625	0	0	377625	0	110440	377625	0	0	377625	85000	0	377625	0	2194005
Total costs (infrastructure, staff, devices)			2056065	1568000	1568000	1945625	1568000	1653000	1945625	1568000	1568000	1945625	1678440	1568000	1945625	1568000	1568000	2030625	1568000	1568000	1945625	1568000	1678440	1945625	1568000	1568000	1945625	1653000	1568000	1945625	1568000	22578005
Savings (direct costs)	-322.55		-322550	-322550	-322550	-322550	-322550	-322550	-322550	-322550	-322550	-322550	-322550	-322550	-322550	-322550	-322550	-322550	-322550	-322550	-322550	-322550	-322550	-322550	-322550	-322550	-322550	-322550	-322550	-322550	-322550
Net costs for 1000 patients per year			1733515	1245450	1245450	1623075	1245450	1330450	1623075	1245450	1245450	1623075	1355890	1245450	1623075	1245450	1245450	1708075	1245450	1245450	1623075	1245450	1355890	1623075	1245450	1245450	1623075	1330450	1245450	1623075	1245450	18384855	Total costs due to intervention in 1000 patients
QALY intervention group (NICC) for surviving patients	0.794		790.024	765.117	707.229	618.791	515.028	413.487	325.339	254.181	198.951	156.831	124.846	100.475	81.765	67.2607	55.898	46.9006	39.7014	33.8829	29.1357	25.2279	21.9843	19.271	16.9849	15.0458	13.3906	11.9694	10.7425	9.67795	8.74972	5052.06	QALYs in intervention group
Probability to survive in intervention group	0.00500775		0.994992	0.963623	0.890717	0.779334	0.64865	0.520764	0.409747	0.320127	0.250568	0.19752	0.157237	0.126543	0.102979	0.0847113	0.0704005	0.0590688	0.0500017	0.0426737	0.0366948	0.0317731	0.027688	0.0242708	0.0213916	0.0189494	0.0168647	0.0150748	0.0135297	0.0121888	0.0110198
QALY control group (SoC)	0.763	-0.031	732.427	634.017	504.027	383.131	287.825	217.744	167.271	130.827	104.172	84.3469	69.3403	57.7848	48.7433	41.5639	35.7862	31.0793	27.2022	23.9763	21.2675	18.9739	17.0169	15.3353	13.8811	12.616	11.5094	10.5364	9.67691	8.91428		3421.66	QALYs in control group
Probability to survive in control group	0.0400699		0.95993	0.830953	0.660586	0.502138	0.377228	0.285379	0.219228	0.171464	0.136529	0.110546	0.0908785	0.0757337	0.0638838	0.0544744	0.0469019	0.040733	0.0356517	0.0314237	0.0278735	0.0248675	0.0223026	0.0200987	0.0181928	0.0165348	0.0150844	0.0138092	0.0126827	0.0116832	0.0107927
Total QALY gain per year	0.0575972		57.5972	131.1	203.202	235.66	227.203	195.743	158.068	123.354	94.7796	72.484	55.5057	42.6904	33.0216	25.6968	20.1118	15.8213	12.4992	9.90659	7.86814	6.25399	4.9674	3.93569	3.10382	2.42977	1.88119	1.43301	1.06564	0.76367	8.74972	1630.41	Difference in QALYs between intervention and control group summed over 13 years
Absolute survival gain			0.0350621	0.132671	0.230131	0.277196	0.271422	0.235385	0.190519	0.148663	0.114039	0.0869737	0.0663583	0.0508094	0.0390947	0.0390947	0.0390947	0.0390947	0.0390947	0.0390947	0.0390947	0	0	0	0	0	0	0	0	0	0		11276.2	Costs per QALY per year averaged over 13 years
Additional survivors due to telemedicine			35.0621	132.006	221.759	246.903	211.529	152.683	99.2152	60.9143	36.5071	21.7929	13.1071	7.98911	4.94717	4.02592	3.31176	2.75229	2.30928	1.9548	1.66832	0	0	0	0	0	0	0	0	0	0
Costs per QALY per year			30097.2	9500	6129.12	6887.36	5481.65	6796.94	10268.2	10096.6	13140.5	22392.2	24427.9	29174	49151.9	48467.1	61926.2	107960	99642.7	125719	206284	199145	272958	412399	401263	512579	862790	928429	1.16873e+06	2.12536e+06	142342
Costs per QALY averaged over years up to actual year			30097.2	15787	10779.3	9317.83	8298.14	8018.42	8312.67	8477.88	8787.63	9445.39	9980.3	10493.3	11276.2	11853.3	12454.1	13347.1	13979.9	14625.6	15501.1	16165.6	16901.4	17797.3	18481.1	19169.9	20079.4	20824.8	21524.8	22443.9	23041
Number of survivors in intervention group at beginning of year			1000	994.992	963.623	890.717	779.334	648.65	520.764	409.747	320.127	250.568	197.52	157.237	126.543	102.979	84.7113	70.4005	59.0688	50.0017	42.6737	36.6948	31.7731	27.688	24.2708	21.3916	18.9494	16.8647	15.0748	13.5297	12.1888
Discount rate	0.03		1	1.03	1.0609	1.09273	1.12551	1.15927	1.19405	1.22987	1.26677	1.30477	1.34392	1.38423	1.42576	1.46853	1.51259	1.55797	1.60471	1.65285	1.70243	1.75351	1.80611	1.86029	1.9161	1.97359	2.03279	2.09378	2.15659	2.22129	2.28793
Total discounted net costs			1733515	1.22506e+06	1.20527e+06	1.53163e+06	1.16739e+06	1.2226e+06	1.44794e+06	1.11461e+06	1.09804e+06	1.37136e+06	1.14849e+06	1.05114e+06	1.30127e+06	1.02212e+06	1.00823e+06	1.29169e+06	981667	968962	1.17844e+06	944650	994171	1.12473e+06	910775	900134	1.07557e+06	920370	870036	1.03058e+06	851404	1.66183e+07	Total costs due to intervention in 1000 patients in case of discounting
Discounted net costs per patient per year			1733.52	1225.06	1205.27	1531.63	1167.39	1222.6	1447.94	1114.61	1098.04	1371.36	1148.49	1051.14	1301.27	1022.12	1008.23	1291.69	981.667	968.962	1178.44	944.65	994.171	1124.73	910.775	900.134	1075.57	920.37	870.036	1030.58	851.404
Discounted costs per QALY per year			30097.2	9344.49	5931.37	6499.32	5138.09	6245.95	9160.27	9035.9	11585.2	18919.5	20691.4	24622.5	39406.7	39776	50131.3	81642.6	78538.6	97809.7	149774	151048	200139	285776	293436	370460	571749	642263	816445	1.34952e+06	97306.4
Discounted costs per QALY averaged over years up to actual year			30097.2	15679	10624.8	9075.6	8028.97	7696.74	7888.15	7994.45	8232.99	8749.67	9176.01	9588.82	10192.7	10651.8	11125.5	11784.8	12274.3	12768.6	13394.5	13892.5	14426.2	15040.8	15537.3	16032	16631.2	17144.6	17632	18213.8	18607.7		10192.7	Discounted costs per QALY per year averaged over 13 years
Total discounted net costs w/o costs for deceased patients			1733515	1.21893e+06	1.16142e+06	1.36425e+06	909788	793039	754037	456710	351511	343619	226851	165279	164667	105256	85408.6	90936	57985.9	48449.7	50288.4	34663.7	31587.9	31141.4	22105.2	19255.3	20381.4	15521.8	13115.7	13943.5	10377.6	9.64361e+06	5914.85	Discounted costs per QALY w/o costs for deceased patients if program runs for 13 years
Total discounted net costs w/o costs for deceased patients w/o discounting for staff costs and savings in direct costs			1733515	1.22166e+06	1.18127e+06	1.42386e+06	1.03015e+06	984682	1.01544e+06	778663	722348	752397	664563	624964	641094	594536	584653	597986	571217	566626	572462	560099	559707	561489	554317	553037	555495	551773	550343	552014	549179	1.27746e+07	7835.21	Discounted costs per QALY w/o costs for deceased patients if program runs for 13 years
QALY - costs for deceased patients			30097.2	15646.5	10497.3	8729.24	7473.3	6835.7	6565.58	6300.41	6128.24	6061.15	5990.67	5934.03	5914.85	5886.62	5866.95	5865.83	5856.84	5851.26	5853.72	5852.6	5854.05	5858.71	5860.96	5863.84	5869.2	5873.27	5877.2	5882.6	5859.21
QALY - costs for devices and software for deceased patients			30097.2	15660.9	10554.9	8860.19	7710.26	7210.94	7108.02	7034.34	7073.34	7233.22	7402.43	7595.84	7835.21	8072.63	8324.57	8600.14	8872.19	9151.43	9442	9731.86	10026.8	10327.3	10627.4	10929.8	11236.4	11543.1	11851.1	12161.7	12413.7
Additional health costs for patients being alive (in NICC compared to SoC)		106764	3045
Total costs health costs		35.0621	1733515	1.62089e+06	1.83668e+06	2.11607e+06	1.55389e+06	1.25796e+06	1.05615e+06	642194	462675	409979	266762	189606	179732	117515	95493	99316.7	65017.7	54402.1	55368.4	34663.7	31587.9	31141.4	22105.2	19255.3	20381.4	15521.8	13115.7	13943.5	10377.6	1.33261e+07	8173.47	Average costs per QALY if program runs for 13 years
Costs per QALY			30097.2	17776.6	13246	11643.8	10366.7	9632.51	9246.56	8872.36	8607.25	8464.56	8333.95	8229.92	8173.47	8117.61	8077.18	8060.35	8039.39	8024.66	8020.15	8011.19	8006.45	8006.24	8004.66	8004.55	8007.6	8009.92	8012.54	8017.02	7983
			0.00500775	0.031369	0.0729065	0.111382	0.130684	0.127886	0.111017	0.0896197	0.0695587	0.0530482	0.0402833	0.0306936	0.0235646	0.0182673	0.0143107	0.0113317	0.00906709	0.00732805	0.00597888	0.00492165	0.00408515	0.0034172	0.00287918	0.00244224	0.00208465	0.00178986	0.00154519	0.00134081	0.00116905
Geometric mean of costs per QALY averaged over 6 years			11596.8
Geometric mean of costs per QALY averaged over 29 years			10059.2
Number of patients in care center	2000		1	2	3	4	5	6	7	8	9	10	11	12	13	14	15	16	17	18	19	20	21	22	23	24	25	26	27	28	29	Total	ICER
Infrastructure (call center, software, room rent)			1350000	1350000	1350000	1350000	1350000	1350000	1350000	1350000	1350000	1350000	1350000	1350000	1350000	1350000	1350000	1350000	1350000	1350000	1350000	1350000	1350000	1350000	1350000	1350000	1350000	1350000	1350000	1350000	1350000
Cost physicians	3	160000	480000	480000	480000	480000	480000	480000	480000	480000	480000	480000	480000	480000	480000	480000	480000	480000	480000	480000	480000	480000	480000	480000	480000	480000	480000	480000	480000	480000	480000
Cost nurses	20	50000	1000000	1000000	1000000	1000000	1000000	1000000	1000000	1000000	1000000	1000000	1000000	1000000	1000000	1000000	1000000	1000000	1000000	1000000	1000000	1000000	1000000	1000000	1000000	1000000	1000000	1000000	1000000	1000000	1000000
Staff costs care center			1480000	1480000	1480000	1480000	1480000	1480000	1480000	1480000	1480000	1480000	1480000	1480000	1480000	1480000	1480000	1480000	1480000	1480000	1480000	1480000	1480000	1480000	1480000	1480000	1480000	1480000	1480000	1480000	1480000
Blood pressure meter	85		170000					170000					170000					170000					170000					170000					every 5 years
Tablet	290		580000			580000			580000			580000			580000			290000			290000			290000			290000			290000			every 3 years
Pulse oximeter	125		175250			175250			175250			175250			175250			175250			175250			175250			175250			175250			every 3 years
Scale	60		50880										50880										50880										every 10 years
Devices total costs			976130	0	0	755250	0	170000	755250	0	0	755250	220880	0	755250	0	0	635250	0	0	465250	0	220880	465250	0	0	465250	170000	0	465250	0	4388010
Total costs (infrastructure, staff, devices)			3806130	2830000	2830000	3585250	2830000	3000000	3585250	2830000	2830000	3585250	3050880	2830000	3585250	2830000	2830000	3465250	2830000	2830000	3295250	2830000	3050880	3295250	2830000	2830000	3295250	3000000	2830000	3295250	2830000	41178010
Savings (direct costs)	-322.55		-645100	-645100	-645100	-645100	-645100	-645100	-645100	-645100	-645100	-645100	-645100	-645100	-645100	-645100	-645100	-645100	-645100	-645100	-645100	-645100	-645100	-645100	-645100	-645100	-645100	-645100	-645100	-645100	-645100
Net costs for 2000 patients per year			3161030	2184900	2184900	2940150	2184900	2354900	2940150	2184900	2184900	2940150	2405780	2184900	2940150	2184900	2184900	2820150	2184900	2184900	2650150	2184900	2405780	2650150	2184900	2184900	2650150	2354900	2184900	2650150	2184900	32791710	Total costs due to intervention in 2000 patients
QALY intervention group (NICC) for surviving patients	0.794		1580.05	1530.23	1414.46	1237.58	1030.06	826.973	650.678	508.362	397.903	313.662	249.692	200.951	163.53	134.521	111.796	93.8013	79.4027	67.7658	58.2713	50.4557	43.9685	38.542	33.9699	30.0916	26.7812	23.9389	21.4851	19.3559	17.4994	10104.1	QALYs in intervention group
Probability to survive in intervention group	0.00500775		0.994992	0.963623	0.890717	0.779334	0.64865	0.520764	0.409747	0.320127	0.250568	0.19752	0.157237	0.126543	0.102979	0.0847113	0.0704005	0.0590688	0.0500017	0.0426737	0.0366948	0.0317731	0.027688	0.0242708	0.0213916	0.0189494	0.0168647	0.0150748	0.0135297	0.0121888	0.0110198
QALY control group (SoC)	0.763		1464.85	1268.03	1008.05	766.263	575.65	435.488	334.542	261.654	208.343	168.694	138.681	115.57	97.4867	83.1279	71.5723	62.1586	54.4044	47.9526	42.535	37.9478	34.0337	30.6706	27.7622	25.232	23.0188	21.0728	19.3538	17.8286	16.4696	6843.31	QALYs in control group
Probability to survive in control group	0.0400699		0.95993	0.830953	0.660586	0.502138	0.377228	0.285379	0.219228	0.171464	0.136529	0.110546	0.0908785	0.0757337	0.0638838	0.0544744	0.0469019	0.040733	0.0356517	0.0314237	0.0278735	0.0248675	0.0223026	0.0200987	0.0181928	0.0165348	0.0150844	0.0138092	0.0126827	0.0116832	0.0107927
Total QALY gain per year	0.0575972		115.194	262.2	406.404	471.32	454.407	391.485	316.136	246.708	189.559	144.968	111.011	85.3809	66.0432	51.3936	40.2237	31.6427	24.9983	19.8132	15.7363	12.508	9.9348	7.87138	6.20765	4.85954	3.76239	2.86603	2.13128	1.52734	1.02981	3260.82	Difference in QALYs between intervention and control group summed over 13 years
Absolute survival gain			0.0350621	0.132671	0.230131	0.277196	0.271422	0.235385	0.190519	0.148663	0.114039	0.0869737	0.0663583	0.0508094	0.0390947	0.0302369	0.0234986	0.0183358	0.0143501	0.0112499	0.00882124	0.00690567	0.00538542	0.00417208	0.0031988	0.0024146	0.00178033	0.00126565	0.000846947	0.000505656	0.00022712		10056.3	Costs per QALY per year averaged over 13 years
Additional survivors due to telemedicine			70.1243	264.012	443.519	493.806	423.058	305.365	198.43	121.829	73.0141	43.5857	26.2142	15.9782	9.89435	6.2275	3.98119	2.5817	1.69528	1.12503	0.752869	0.506804	0.342223	0.231033	0.155275	0.103304	0.067472	0.0426897	0.0255352	0.0136827	0.00553667
Costs per QALY per year			27440.8	8332.95	5376.18	6238.12	4808.25	6015.3	9300.28	8856.22	11526.2	20281.4	21671.5	25590	44518.6	42513.1	54318.7	89124.9	87401.9	110275	168410	174680	242157	336682	351969	449610	704380	821661	1.02516e+06	1.73514e+06	2.12165e+06
Costs per QALY averaged over years up to actual year			27440.8	14165.4	9608.12	8342.62	7403.16	7144.55	7426.5	7558.91	7822.47	8424.84	8897.77	9343.87	10056.3	10559.9	11084.9	11814.6	12368.9	12934.6	13644.9	14227.5	14880.7	15609.6	16209.4	16813.6	17554.9	18214.7	18828.8	19578.5	20197.5
Number of survivors in intervention group at beginning of year			2000	1989.98	1927.25	1781.43	1558.67	1297.3	1041.53	819.494	640.254	501.137	395.04	314.474	253.086	205.957	169.423	140.801	118.138	100.003	85.3473	73.3896	63.5463	55.376	48.5416	42.7832	37.8987	33.7294	30.1497	27.0593	24.3777
Discount rate	0.03		1	1.03	1.0609	1.09273	1.12551	1.15927	1.19405	1.22987	1.26677	1.30477	1.34392	1.38423	1.42576	1.46853	1.51259	1.55797	1.60471	1.65285	1.70243	1.75351	1.80611	1.86029	1.9161	1.97359	2.03279	2.09378	2.15659	2.22129	2.28793
Total discounted net costs			3161030	2.14558e+06	2.1074e+06	2.7615e+06	2.03436e+06	2.14607e+06	2.59801e+06	1.93257e+06	1.9006e+06	2.4484e+06	2.00378e+06	1.81017e+06	2.31148e+06	1.75418e+06	1.72741e+06	2.10916e+06	1.67618e+06	1.65167e+06	1.90117e+06	1.60479e+06	1.70466e+06	1.81069e+06	1.53945e+06	1.51893e+06	1.72788e+06	1.56086e+06	1.46089e+06	1.65211e+06	1.42495e+06	2.9361e+07	Total costs due to intervention in 2000 patients in case of discounting
Discounted net costs per patient per year			1580.52	1072.79	1053.7	1380.75	1017.18	1073.03	1299.01	966.287	950.301	1224.2	1001.89	905.084	1155.74	877.092	863.705	1054.58	838.088	825.836	950.584	802.393	852.329	905.343	769.727	759.467	863.941	780.43	730.444	826.053	712.477
Discounted costs per QALY per year			27440.8	8182.99	5185.49	5859.08	4476.95	5481.86	8218.04	7833.44	10026.4	16889.2	18050.2	21201.1	34999.5	34132.4	42945.1	66655.5	67051.5	83362.3	120814	128301	171585	230034	247993	312567	459252	544608	685451	1.08169e+06	1.3837e+06
Discounted costs per QALY averaged over years up to actual year			27440.8	14061.2	9459.08	8107.22	7142.26	6832.87	7014.04	7089.93	7285.01	7749.36	8117.12	8466.79	9004.17	9394.07	9796.63	10328.3	10744.2	11163.8	11664.8	12086.8	12543.8	13036.4	13455.4	13872.4	14352.6	14787.7	15196.7	15662.6	16065.4		9004.17	Discounted costs per QALY per year averaged over 13 years
Total discounted net costs w/o costs for deceased patients			3161030	2.13484e+06	2.03074e+06	2.45972e+06	1.58544e+06	1.39205e+06	1.35295e+06	791866	608434	613491	395787	284625	292502	180643	146331	148486	99009.7	82586.5	81129.8	58887.3	54162.3	50134.3	37363.8	32492.4	32742.3	26323.5	22022.7	22352.4	17368.5	1.71035e+07	5245.15	Discounted costs per QALY w/o costs for deceased patients if program runs for 13 years
Total discounted net costs w/o costs for deceased patients w/o discounting for staff costs and savings in direct costs			3161030	2.13902e+06	2.06111e+06	2.55096e+06	1.76968e+06	1.68539e+06	1.75307e+06	1.28467e+06	1.17606e+06	1.23919e+06	1.06578e+06	988248	1.02175e+06	929567	910506	924608	884593	875740	880402	863151	862535	861918	852000	849533	851821	847143	844337	845957	842092	2.18959e+07	6714.87	Discounted costs per QALY w/o costs for deceased patients if program runs for 13 years
QALY - costs for deceased patients			27440.8	14032.7	9347.57	7797.13	6652.01	6075.09	5840.26	5596.64	5438.07	5379.76	5314.98	5262.02	5245.15	5218.3	5199.34	5194.6	5185.55	5179.68	5179.57	5177.86	5178.64	5181.34	5182.84	5184.93	5188.72	5192	5195.14	5199.26	5202.7
QALY - costs for devices and software for deceased patients			27440.8	14043.8	9391.65	7897.36	6833.36	6362.27	6255.42	6158.34	6161.39	6276.78	6395.44	6533.86	6714.87	6891.32	7080.23	7287.25	7493.3	7705.4	7925.79	8146.78	8372.22	8601.29	8830.7	9062.09	9296.41	9531.33	9767.12	10004.8	10242.6
Additional health costs for patients being alive (in NICC compared to SoC)		213528	3045
Total costs health costs		70.1243	3161030	2.93875e+06	3.38126e+06	3.96336e+06	2.87365e+06	2.32188e+06	1.95717e+06	1.16283e+06	830762	746210	475610	333279	322630	199606	158454	156347	104172	86012.2	83422.3	60430.5	55204.4	50837.8	37836.6	32807	32947.7	26453.4	22100.4	22394.1	17385.4	2.44684e+07	7503.77	Average costs per QALY if program runs for 13 years
Costs per QALY			27440.8	16162.9	12096.3	10711.7	9545.37	8871.89	8521.25	8168.59	7917.08	7783.17	7658.26	7557.91	7503.77	7447.61	7405.51	7382.47	7358.89	7341.45	7332.13	7323.09	7318.02	7316.08	7313.9	7313.12	7314.67	7316.24	7318.11	7321.31	7324.13
			0.00500775	0.031369	0.0729065	0.111382	0.130684	0.127886	0.111017	0.0896197	0.0695587	0.0530482	0.0402833	0.0306936	0.0235646	0.0182673	0.0143107	0.0113317	0.00906709	0.00732805	0.00597888	0.00492165	0.00408515	0.0034172	0.00287918	0.00244224	0.00208465	0.00178986	0.00154519	0.00134081	0.00116905
Geometric mean of costs per QALY averaged over 6 years			10644.9
Geometric mean of costs per QALY averaged over 29 years			9240.15

### Sheet: Life table
Age		71	72	73	74	75	76	77	78	79	80	81	82	83	84	85	86	87	88	89	90	91	92	93	94	95	96	97	98	99	100
Year		1	2	3	4	5	6	7	8	9	10	11	12	13	14	15	16	17	18	19	20	21	22	23	24	25	26	27	28	29	30
Data from German Statistics Office
1-year mortality probability in females, East Germany		0.0127457	0.0137495	0.0155542	0.0165921	0.0189333	0.0212378	0.0230384	0.0266835	0.0307698	0.0358089	0.0413233	0.0491248	0.0571493	0.0651321	0.0774038	0.0896616	0.102011	0.118869	0.133294	0.150868	0.16942	0.191253	0.214599	0.231766	0.258913	0.282549	0.312281	0.335767	0.353283	0.371777
1-year mortality probability in males, East Germany		0.0282731	0.0274986	0.0311262	0.0327447	0.0346267	0.038164	0.0409222	0.0466102	0.051631	0.0591562	0.0655357	0.0725085	0.0816884	0.0939042	0.105349	0.119501	0.135414	0.152318	0.17506	0.190673	0.207773	0.231759	0.254306	0.289527	0.305398	0.319444	0.353674	0.365001	0.38193	0.408283
Average mortality probability in study population	0.611285	0.0222374	0.0221541	0.0250731	0.0264659	0.0285264	0.0315845	0.0339705	0.0388644	0.043522	0.0500807	0.056124	0.0634189	0.0721497	0.0827201	0.0944864	0.107902	0.122429	0.139316	0.158825	0.1752	0.192865	0.216013	0.238871	0.267074	0.287328	0.305103	0.337584	0.353638	0.370795	0.394093
	Comment 1: 0.6113 is mixture probability of males and females in trial
	Comment 2: data source https://www.destatis.de/DE/Themen/Gesellschaft-Umwelt/Bevoelkerung/Sterbefaelle-Lebenserwartung/Publikationen/Downloads-Sterbefaelle/periodensterbetafeln-bundeslaender-5126204207005.xlsx?__blob=publicationFile [access date: Nov 10, 2021]
Survival probability in intervention group
Average 1-year survival probability when same sex ratio		0.99	0.977846	0.974927	0.973534	0.971474	0.968415	0.96603	0.961136	0.956478	0.949919	0.943876	0.936581	0.92785	0.91728	0.905514	0.892098	0.877571	0.860684	0.841175	0.8248	0.807135	0.783987	0.761129	0.732926	0.712672	0.694897	0.662416	0.646362	0.629205	0.605907
Cumulative survival probability when same sex ratio		0.99	0.968067	0.943795	0.918816	0.892606	0.864413	0.835049	0.802595	0.767665	0.729219	0.688293	0.644642	0.598131	0.548654	0.496813	0.443206	0.388945	0.334759	0.281591	0.232256	0.187462	0.146968	0.111861	0.081986	0.0584291	0.0406022	0.0268955	0.0173843	0.0109383	0.00662758	Life table NICC
	Comment 3: Median survival is 14.9 years.
Model 1
Survival probability in control group	with hazard ratio
Average 1-year mortality probability in control group	1.78	0.053	0.0394344	0.0446302	0.0471094	0.0507771	0.0562205	0.0604675	0.0691787	0.0774691	0.0891437	0.0999007	0.112886	0.128426	0.147242	0.168186	0.192066	0.217924	0.247983	0.282708	0.311857	0.343299	0.384504	0.425191	0.475392	0.511445	0.543083	0.6009	0.629475	0.660014	0.701485
Average 1-year survival probability in control group		0.947	0.960566	0.95537	0.952891	0.949223	0.94378	0.939533	0.930821	0.922531	0.910856	0.900099	0.887114	0.871574	0.852758	0.831814	0.807934	0.782076	0.752017	0.717292	0.688143	0.656701	0.615496	0.574809	0.524608	0.488555	0.456917	0.3991	0.370525	0.339986	0.298515
Cumulative survival probability in control group		0.947	0.909656	0.869058	0.828117	0.786067	0.741874	0.697015	0.648796	0.598535	0.545179	0.490715	0.435321	0.379414	0.323548	0.269132	0.217441	0.170055	0.127885	0.0917306	0.0631238	0.0414535	0.0255144	0.0146659	0.00769386	0.00375888	0.0017175	0.000685453	0.000253978	8.63487e-05	2.57764e-05	Life table SoC model 1
	Comment 4: 1.78 is lower bound from 95% confidence interval of the hazard ratio between standard of care and intervention
	Comment 5: Median survival is 9.8.
Model 2
Survival probability in control group	with hazard ratio
Average 1-year mortality probability in control group	1.42857	0.053	0.0316488	0.0358188	0.0378085	0.0407521	0.0451207	0.0485293	0.0555206	0.0621742	0.0715439	0.0801771	0.0905985	0.103071	0.118172	0.134981	0.154146	0.174899	0.199023	0.226893	0.250286	0.275521	0.308591	0.341245	0.381535	0.410469	0.435861	0.482263	0.505197	0.529707	0.56299
Average 1-year survival probability in control group		0.947	0.968351	0.964181	0.962192	0.959248	0.954879	0.951471	0.944479	0.937826	0.928456	0.919823	0.909402	0.896929	0.881828	0.865019	0.845854	0.825101	0.800977	0.773107	0.749714	0.724479	0.691409	0.658755	0.618465	0.589531	0.564139	0.517737	0.494803	0.470293	0.43701
Cumulative survival probability in control group		0.947	0.917029	0.884182	0.850752	0.816082	0.77926	0.741443	0.700278	0.656738	0.609753	0.560865	0.510051	0.45748	0.403419	0.348965	0.295173	0.243548	0.195076	0.150815	0.113068	0.0819154	0.0566371	0.03731	0.0230749	0.0136034	0.0076742	0.00397322	0.00196596	0.000924578	0.00040405	Life table SoC model 2
	Comment 6: 1.43 = 1/0.70 is hazard ratio estimate from Koehler et al. 2018 Lancet and serves as lower bound
Model 3
Survival probability in control group	with hazard ratio
Average 1-year mortality probability in control group	2.63158	0.053	0.0583003	0.065982	0.0696472	0.0750696	0.0831172	0.089396	0.102275	0.114532	0.131791	0.147695	0.166892	0.189868	0.217684	0.248648	0.283953	0.322183	0.366621	0.41796	0.461053	0.507539	0.568457	0.628609	0.702827	0.756127	0.802902	0.888379	0.930625	0.975775	1
Average 1-year survival probability in control group		0.947	0.9417	0.934018	0.930353	0.92493	0.916883	0.910604	0.897725	0.885468	0.868209	0.852305	0.833108	0.810132	0.782316	0.751352	0.716047	0.677817	0.633379	0.58204	0.538947	0.492461	0.431543	0.371391	0.297173	0.243873	0.197098	0.111621	0.0693745	0.0242248	0
Cumulative survival probability in control group		0.947	0.89179	0.832948	0.774935	0.716761	0.657186	0.598436	0.537231	0.475701	0.413008	0.352009	0.293261	0.237581	0.185863	0.139648	0.0999949	0.0677783	0.0429293	0.0249866	0.0134664	0.0066317	0.00286187	0.00106287	0.000315857	7.70288e-05	1.51822e-05	1.69466e-06	1.17566e-07	2.84801e-09	0	Life table SoC model 3
	Comment 7: 1/0.38 is hazard ratio estimate from Hindricks et al. 2014 Lancet and serves as intermediate upper bound
Model 4
Survival probability in control group	with hazard ratio
Average 1-year mortality probability in control group	5.15	0.053	0.114094	0.129127	0.1363	0.146911	0.16266	0.174948	0.200152	0.224138	0.257916	0.289038	0.326607	0.371571	0.426009	0.486605	0.555695	0.630512	0.717478	0.817948	0.902282	0.993253	1	1	1	1	1	1	1	1	1
Average 1-year survival probability in control group		0.947	0.885906	0.870873	0.8637	0.853089	0.83734	0.825052	0.799848	0.775862	0.742084	0.710962	0.673393	0.628429	0.573991	0.513395	0.444305	0.369488	0.282522	0.182052	0.0977185	0.00674691	0	0	0	0	0	0	0	0	0
Cumulative survival probability in control group		0.947	0.838953	0.730622	0.631038	0.538332	0.450767	0.371906	0.297468	0.230794	0.171269	0.121765	0.081996	0.0515287	0.029577	0.0151847	0.00674663	0.0024928	0.000704272	0.000128214	1.25289e-05	8.45314e-08	0	0	0	0	0	0	0	0	0	Life table SoC model 4
	Comment 8: 5.15 is hazard ratio estimate from Öner et al. 2021 unpublished
Model-based survival using Weibull distribution
Model 1
Survival probability in intervention group	lambda	0.0726	k	1.753
Average 1-year survival probability		0.989976	0.976401	0.955769	0.933126	0.90481	0.875508	0.841714	0.807781	0.770444	0.733691	0.694527	0.656548	0.617044	0.579198	0.540589	0.503987	0.467247	0.432743	0.398593	0.366794	0.335711	0.306997	0.279246	0.253801	0.229462	0.207305	0.186314	0.167334	0.149514	0.133509
Cumulative survival probability		0.989976	0.966613	0.933213	0.891852	0.844302	0.792168	0.736927	0.679921	0.622351	0.565268	0.509568	0.45599	0.405118	0.35739	0.313108	0.27245	0.235486	0.202198	0.172488	0.146201	0.123137	0.103062	0.0857277	0.0708729	0.0582377	0.0475687	0.0386238	0.0311766	0.0250189	0.0199615	Weibull model 1 NICC
	Comment 9: maximized median survival time subject to survival probability after 1 year < 0.99 and survival probability after 30 years (age 100) < 0.02, grid search with lambda steps 0.0001 and k steps 0.001; solution: lambda = 0.0726, k = 1.753; survival probability after 1 year 0.9900, after 20 years 0.1462, after 30 years 0.0200, MST 11.18
Survival probability in control group	lambda	0.1076	k	1.305
Average 1-year survival probability		0.946944	0.922948	0.862034	0.831641	0.770309	0.737879	0.679194	0.646952	0.592456	0.561675	0.512113	0.483519	0.439154	0.413122	0.373918	0.350592	0.316321	0.295691	0.26601	0.247965	0.222472	0.206839	0.185105	0.171676	0.153271	0.141822	0.126332	0.116639	0.103678	0.095523
Cumulative survival probability		0.946944	0.87398	0.795612	0.716903	0.64062	0.568394	0.501163	0.439406	0.38329	0.332768	0.287641	0.247616	0.212339	0.181424	0.154474	0.131093	0.1109	0.0935331	0.0786568	0.0659613	0.0551655	0.046016	0.038287	0.031778	0.0263128	0.0217371	0.0179167	0.0147353	0.0120929	0.0099036	Weibull model 1 SoC
	Comment 10: maximized median survival time subject to survival probability after 1 year between 0.93 and 0.947 and survival probability after 30 years (age 100) < 0.01, grid search with lambda steps 0.0001 and k steps 0.001; solution: lambda = 0.1076, k = 1.305; survival probability after 1 year 0.9470, after 20 years 0.0660, after 30 years 0.0100, MST 7.02
Model 2
Survival probability in intervention group	lambda	0.0714	k	2.006
Average 1-year survival probability		0.994995	0.984977	0.970133	0.950626	0.926789	0.898916	0.86745	0.832786	0.795438	0.755856	0.714583	0.672085	0.628889	0.585436	0.542203	0.499571	0.457939	0.417609	0.378884	0.341973	0.307079	0.27432	0.243802	0.215557	0.189609	0.165921	0.144448	0.125103	0.107794	0.0923982
Cumulative survival probability		0.994995	0.980047	0.955558	0.922234	0.88103	0.833105	0.779765	0.722401	0.66243	0.601237	0.540122	0.480261	0.422667	0.368175	0.317425	0.270869	0.228773	0.19124	0.158225	0.129568	0.105013	0.0842382	0.0668797	0.0525532	0.0408715	0.0314601	0.023967	0.018071	0.0134854	0.00995996	Weibull model 2 NICC
	Comment 11: maximized median survival time subject to survival probability after 1 year < 0.995 and survival probability after 30 years (age 100) < 0.01, grid search with lambda steps 0.0001 and k steps 0.001; solution: lambda = 0.0714, k = 2.006; survival probability after 1 year 0.9950, after 20 years 0.1300, after 30 years 0.0100, MST 11.67
Survival probability in control group	lambda	0.1001	k	1.389
Average 1-year survival probability		0.959936	0.935946	0.885259	0.853354	0.799492	0.764314	0.710786	0.674947	0.623792	0.588928	0.541353	0.508492	0.465157	0.434911	0.396098	0.368781	0.334507	0.310222	0.280329	0.259028	0.233241	0.214778	0.19275	0.176916	0.158269	0.144819	0.129165	0.11784	0.104799	0.0953411
Cumulative survival probability		0.959936	0.898448	0.828555	0.755439	0.68225	0.611063	0.543264	0.479743	0.421027	0.367369	0.318818	0.275274	0.236529	0.202302	0.172267	0.146073	0.12336	0.103771	0.0869642	0.0726131	0.0604159	0.0500949	0.0413984	0.0341006	0.0280003	0.0229204	0.0187055	0.0152207	0.0123495	0.00999166	Weibull model 2 SoC
	Comment 12: maximized median survival time subject to survival probability after 1 year between 0.94 and 0.96 and survival probability after 30 years (age 100) < 0.01, grid search with lambda steps 0.0001 and k steps 0.001; solution: lambda = 0.1001, k = 1.389; survival probability after 1 year 0.9600, after 20 years 0.0726, after 30 years 0.0100, MST 7.67
Model-based survival using log-logistic distribution
Model 1
Survival probability in intervention group	alpha	6.305	beta	2.495
Average 1-year survival probability		0.98999	0.955642	0.90462	0.836621	0.765873	0.69318	0.627749	0.566635	0.514508	0.467132	0.427356	0.391214	0.360916	0.333112	0.30973	0.287988	0.269628	0.252316	0.237643	0.223617	0.211695	0.20015	0.190318	0.18068	0.172463	0.164314	0.157365	0.150399	0.14446	0.138444
Cumulative survival probability		0.98999	0.946076	0.864492	0.756824	0.640746	0.530888	0.435144	0.355705	0.291538	0.240343	0.199632	0.167188	0.141195	0.120225	0.103175	0.0891987	0.0776498	0.0680316	0.0599611	0.053141	0.0473386	0.0423708	0.0380923	0.0343867	0.0311606	0.0283381	0.0258574	0.0236675	0.0217266	0.0199997	log-logistic model 1 NICC
	Comment 13: maximized median survival time subject to survival probability after 1 year < 0.99 and survival probability after 30 years (age 100) < 0.02, grid search with alpha steps 0.001 and beta steps 0.001; search for maximum MST
Survival probability in control group	alpha	3.71	beta	2.199
Average 1-year survival probability		0.946998	0.840079	0.731716	0.626908	0.544889	0.473235	0.419319	0.371581	0.335569	0.302537	0.277445	0.253558	0.235339	0.217379	0.203678	0.189729	0.179121	0.167994	0.15958	0.150505	0.143696	0.136157	0.130553	0.124189	0.11951	0.114067	0.110112	0.105402	0.102023	0.0979057
Cumulative survival probability		0.946998	0.795553	0.6147	0.458719	0.341595	0.25786	0.198436	0.155811	0.124691	0.101522	0.0839375	0.0703483	0.0596721	0.0511578	0.0442753	0.0386436	0.0339844	0.0300912	0.0268085	0.0240176	0.0216271	0.0195652	0.0177756	0.0162132	0.0148419	0.0136322	0.0125602	0.011606	0.0107534	0.00998858	log-logistic model 1 SoC
	Comment 14: maximized median survival time subject to survival probability after 1 year between 0.93 and 0.947 and survival probability after 30 years (age 100) < 0.01, grid search with alpha steps 0.001 and beta steps 0.001; search for maximum MST
Model 2
Survival probability in intervention group	alpha	6.174	beta	2.907
Average 1-year survival probability		0.994992	0.968473	0.919712	0.847367	0.765489	0.680302	0.602301	0.531507	0.47143	0.418981	0.375284	0.337193	0.305399	0.277378	0.253807	0.232732	0.214847	0.198623	0.184746	0.171983	0.160992	0.150757	0.141894	0.133546	0.126284	0.119372	0.11334	0.107542	0.102469	0.0975503
Cumulative survival probability		0.994992	0.963623	0.890717	0.779334	0.64865	0.520764	0.409747	0.320127	0.250568	0.19752	0.157237	0.126543	0.102979	0.0847113	0.0704005	0.0590688	0.0500017	0.0426737	0.0366948	0.0317731	0.027688	0.0242708	0.0213916	0.0189494	0.0168647	0.0150748	0.0135297	0.0121888	0.0110198	0.00999592	log-logistic model 2 NICC
	Comment: maximized median survival time subject to survival probability after 1 year < 0.995 and survival probability after 30 years (age 100) < 0.01, grid search with alpha steps 0.001 and beta steps 0.001; search for maximum MST
Survival probability in control group	alpha	4.015	beta	2.285
Average 1-year survival probability		0.95993	0.865639	0.76312	0.658007	0.573289	0.497792	0.440401	0.389336	0.350672	0.315242	0.288282	0.262707	0.243175	0.224013	0.209371	0.194549	0.183252	0.171478	0.162549	0.152984	0.145783	0.137867	0.131959	0.125302	0.120384	0.114709	0.110564	0.105669	0.102136	0.0978714
Cumulative survival probability		0.95993	0.830953	0.660586	0.502138	0.377228	0.285379	0.219228	0.171464	0.136529	0.110546	0.0908785	0.0757337	0.0638838	0.0544744	0.0469019	0.040733	0.0356517	0.0314237	0.0278735	0.0248675	0.0223026	0.0200987	0.0181928	0.0165348	0.0150844	0.0138092	0.0126827	0.0116832	0.0107927	0.00999623	log-logistic model 2 SoC
	Comment: maximized median survival time subject to survival probability after 1 year between 0.94 and 0.96 and survival probability after 30 years (age 100) < 0.01, grid search with alpha steps 0.001 and beta steps 0.001; search for maximum MST
